## Supplementary material for "Ultrasound applications in the treatment of major depressive disorder (MDD): A systematic review of techniques and therapeutic potentials in clinical trials and animal model studies": ROBINS E source data4

### Sheet: README
	Navigation:		Risk Of Bias In Non-randomized Studies - of Exposure (ROBINS-E), Launch Version, 1 June 2022
	Go to Planning Stage		CONFIDENTIAL - PLEASE DO NOT SHARE
	Go to Preliminary Considerations A-D		This work is licensed under a Creative Commons Attribution-NonCommercial-NoDerivatives 4.0 International License.
	Go to Preliminary Considerations E
	Go to Domain 1 vA		ROBINS E includes seven domains of bias:
	Go to Domain 1 vB		• Domain 1: Risk of bias due to confounding
	Go to Domain 2 vA		• Domain 2: Risk of bias arising from measurement of the exposure
	Go to Domain 2 vB		• Domain 3: Risk of bias in selection of participants into the study (or into the analysis)
	Go to Domain 2 vC		• Domain 4: Risk of bias due to post-exposure interventions
	Go to Domain 3		• Domain 5: Risk of bias due to missing data
	Go to Domain 4		• Domain 6: Risk of bias arising from measurement of the outcome
	Go to Domain 5		• Domain 7: Risk of bias in selection of the reported result
	Go to Domain 6
	Go to Domain 7		Each bias domain in ROBINS-E is addressed using a series of signalling questions that aim to gather important information about the study and the analysis being assessed. Many signalling questions have response options ‘Yes’, ‘Probably yes’, ‘Probably no’, ‘No’ and ‘No information’. For these, ‘Yes’ and ‘Probably yes’ have the same implications for risk of bias, and ‘No’ and ‘Probably no’ have the same implications for risk of bias; the distinction allows the user to distinguish between situations where definitive information is available from those where a judgement is made. Other signalling questions have different response options, specific to the question, which may be used to distinguish between different risks of bias.
	Go to Addressing Appropriateness
	Go to Summary
			After the relevant signalling questions have been completed, three judgements are made as follows.
			1. The risk of bias in the result that arises from this domain. This should be interpreted as risk of material bias that has the potential to impact on the estimated effect of exposure on outcome. A suggested judgement is generated using an inbuilt algorithm, based on the answers to the signalling questions. The judgements and their broad interpretations are as follows.
	Please enter below reference information for the study under evaluation:		Judgement	Interpretation
	Reference:		Low risk of bias*	there is little or no concern about bias with regard to this domain
			Some concerns	there is some concern about bias with regard to this domain, although it is not clear that there is an important risk of bias
			High risk of bias	the study has some important problems in this domain: characteristics of the study give rise to a high risk of bias
			Very high risk of bias	the study is very problematic in this domain: characteristics of the study give rise to a very high risk of bias
			*For Domain 1 (Risk of bias due to confounding),this is referred to as “Low risk of bias (except for concerns about uncontrolled confounding)”, in which confounding is very well addressed but cannot be eliminated as a possibility. This is because a risk of bias due to uncontrolled confounding cannot be excluded in an observational study.
			ROBINS-E is intended to provide a framework for making informed and reasonable judgements about risk of material bias in studies of the effects of exposure on outcome. On occasion, answers to the signalling questions may not yield an appropriate risk of bias judgement based on the algorithm. Therefore, suggested risk of bias judgements produced by the algorithms can be overridden, in which case justification should be provided. We aim for transparency and reasonableness rather than mechanistic adherence to every word of the tool’s contents.
			2. The predicted direction of bias, balancing the various issues addressed within the domain. Response options for this depend on the type of bias being addressed.
			3. Whether the risk of bias (arising from this domain) is sufficiently high, in the context of its likely direction and the magnitude of the estimated exposure effect, to threaten conclusions about whether the exposure has an important effect on the outcome. This last judgement should take into account both the finding of the study (including its magnitude and the strength of evidence around it) and a broad assessment of bias (through the likelihood of it being present, its likely direction and its likely magnitude. This is a challenging judgement to make, and detailed guidance has not been developed for this. Response options are Yes / No / Can’t tell.
			After completing all seven bias domains, an overall judgement made for each of the three considerations above. Judgements for the first and third are derived from the domain-level judgements using an algorithm. As for bias domain-level judgements, justification should be provided when the overall judgement suggested by the algorithm is overridden.
			Note: when changing response, do F9 for refresh

### Sheet: Planning Stage
	Go to README
		Planning stage						Follow instructions that appear here after selecting answers.
			At planning stage: list confounding factors and consider appropriateness criteria			Enter a response		Next question
		P1.	List the important confounding factors relevant to all or most studies on this topic. Specify whether these are particular to specific exposures-outcome combinations.	Guidance Notes (Confounding factors) A confounding factor is a prognostic factor that predicts the exposure group or exposure level of an individual during the exposure window of interest. Important confounding factors are those that have the potential to introduce material bias into an estimated effect. Factors that are expected to have only very weak associations with the exposure or with the outcome, such that failure to account for them in the analysis will not have a material impact on the estimated effect of exposure on outcome, need not be considered here. Important confounding factors should be pre-specified at the planning stage, for example in the protocol of a systematic review that will include studies of the effects of exposures. The identification of potential confounding factors requires content knowledge and may usefully be informed by examination of relevant literature. Important confounding factors should be specified at the level of the broad research question (e.g. using a single list of confounding factors for a systematic review). This broad question may cover several specific exposures and/or outcomes. If confounding factors are specific to particular exposure-outcome combinations, then this should be stated.		N/A		Go to question P2
		P2.	Will the review use the ROBINS-E assessment of appropriateness (important aspects of “study sensitivity”)?	Guidance Notes (Appropriateness) ROBINS-E includes an optional component to evaluate appropriateness of key study features. This asks questions about whether an appropriate study design was used; whether exposure was measured during a relevant period; whether the range of exposure levels was sufficient to detect a relevant effect of exposure on outcome, whether follow up was sufficiently long and whether an appropriate ‘dose-response’ model was used. These issues are key to evaluating “study sensitivity” but are not considered in the main body of ROBINS-E because they relate to applicability (or external validity, or relevance) rather than to bias (or internal validity).		No		Go to question A1 (Preliminary Considerations tab)

### Sheet: Preliminary Considerations A-D
	Go to README
		Preliminary Considerations, Parts A-D								Follow instructions that appear here after selecting answers.
		For each study: preliminary considerations
		If the review is using the ROBINS-E assessment of appropriateness, complete section Addressing appropriateness, Part III. (For each study) Determine whether the study is appropriate to address the review question in Appendix 1.
		A.	Specify the result being assessed for risk of bias			Enter a response				Next question
		A1.	Specify the numerical result being assessed.	Guidance notes (Specifying the numerical result) A ROBINS-E assessment of risk of bias is specific to a particular study result. This is because different results from the same study may be at importantly different risks of bias (consider, for example, an unadjusted estimate of exposure-outcome effect compared with an estimate that is adjusted for numerous important confounding factors). Consequently, it may be necessary to undertake several ROBINS-E assessments of different results from the same study. We envisage that computer-assisted implementations of ROBINS-E will make it easier to undertake multiple assessments based on the same study without unnecessary duplication of tasks. If the study presents multiple alternative analyses, specify the numerical result (e.g. RR=1.52 (95% CI 0.83 to 2.77) and/or a reference (e.g. to a table, figure or paragraph) that uniquely defines the result being assessed. The risk of bias assessment may relate to a set of results from a single analysis (for example, comparison of multiple exposure categories with a single baseline) but should address only one exposure variable, because results for different exposure variables may be at different risks of bias.		Montgomery-Åsberg Depression Rating Scale				Go to question B1
		B.	Decide whether to proceed with a risk-of-bias assessment
		Guidance notes (Whether to proceed with a risk-of-bias assessment) Some characteristics of a study or a result may lead directly to the result being at very high risk of bias, and so make detailed risk-of-bias assessments unnecessary. The questions in this section aim to identify such situations.				Enter a response		Written justification for response		Next question
		B1.	Did the authors make any attempt to control for confounding?	Confounding is a problem in most observational studies, and it is usually necessary to control for the important confounding factors. If the authors made no attempt to control for confounding, then the result may be at very high risk of bias.		Y		Y		Go to question B3
		B2.	If N/PN to B1: Is there sufficient potential for confounding that an unadjusted result should not be considered further?	If there is sufficient potential for confounding that an unadjusted result should not be considered further, then the result is judged to be at very high risk of bias.		N				Go to question B3
		B3.	Was the method of measuring exposure inappropriate?	This question aims to identify studies that have used methods of exposure measurement that are unsuitable for the exposure they are intended to evaluate. This enables a rapid assessment that a result should be regarded as at ‘Very high risk of bias’. Answer ‘Y’ or ‘PY’ if the method of measuring the exposure is inappropriate, for example because: • the measurement method cannot detect differences in exposure levels within the range experienced by participants in the study; • the measurement method has been demonstrated to have very poor reliability or validity; • a biomarker is too short lived to reflect exposure received; • an occupational classification used as the measure of exposure does not adequately capture the exposure of interest.		N				Go to question B4
		B4.	Was the method of measuring the outcome inappropriate?	This question aims to identify methods of outcome measurement (data collection) that are unsuitable for the outcome they are intended to evaluate. This enables a rapid assessment that a result should be regarded as at ‘Very high risk of bias’. The question does not aim to assess whether the choice of outcome being evaluated was sensible (e.g. because it is a surrogate or proxy for the main outcome of interest). In most circumstances, for pre-specified outcomes, the answer to this question will be ‘N’ or ‘PN’. Answer ‘Y or ‘PY’ if the method of measuring the outcome is inappropriate, for example because: (1) important ranges of outcome values fall outside levels that are detectable using the measurement method; or (2) the measurement instrument has been demonstrated to have such poor reliability or validity that estimates of the relationship between exposure and the measured outcome are not useful.		N				Go to question C1
		Y = Yes; PY = Probably yes; PN = Probably no; N = No
		If the answer to any of B2, B3 or B4 is ‘Yes’ or ‘Probably yes’, the result should be considered to be at very high risk of bias and no further assessment is required. Otherwise, proceed to section C.
		C.	Specify the analysis in the current study for which results are being assessed for risk of bias
		Guidance notes (Specifying the analysis) The following questions should be answered only for the specific result that is being evaluated for the current ROBINS-I assessment and should take into account how exposure data were analysed to produce this result.				Enter a response				Next question
		C1.	Specify the outcome to which this result relates.			Clinical outcome for depression patient				Go to question C2
		C2.	Specify the participant group on which this result was based.			Patients with major depressive disorder				Go to question C3
		C3 to C8: Describe the exposure measurement(s) used to produce this result.
		C3.	What is the exposure being measured and how was it measured or assessed?	This is the approach used to characterize exposure. This may be a direct measure of exposure (e.g. environmental or biomonitoring) or estimated via proxy or surrogate measures (e.g. average exposure in a residential area, job history).		transcranial ultrasound stimulation				Go to question C4
		C4.	Was exposure analysed as a quantitative (rather than a categorical) variable?	In some situations, measurement errors in quantitative exposure variables may not lead to bias. This is addressed in Domain 2 (Bias arising from measurement of exposure).		N				Go to question C5
		C5.	Did repeated measurements of exposure over time (for each participant) contribute to the analysis that produced this result?	If only a single exposure measurement was used, answer ‘N’. If multiple exposure measurements are taken only at a single time point for each participant (e.g. a job exposure matrix), answer ‘N’.		Y				Go to question C6
		C6.	If Y/PY to C5, was a single estimate of each participant’s exposure level derived from the repeated measurements of exposure over time?	Answer ‘Y’ or ‘PY’ if the repeated measurements were used to produce a single exposure estimate for each individual during the exposure period, for example cumulative exposure, mean exposure or peak exposure. For instance, in a study of the effect of maternal environmental exposure biomarkers during pregnancy on pre-term birth measures, maternal levels may be measured multiple times throughout the pregnancy and summarized as the mean level.		PN				Go to question C7
		C7.	If N/PN to C6, was the analysis based on splitting participants’ follow up time according to exposure status and/or magnitude?	If individual participants’ follow up time was divided according to exposure status or level of exposure, then associations between exposure and outcome may be biased by time-varying confounding. This occurs when predictive factors influence changes in exposure status. This is addressed in Domain 1 (Bias due to confounding) and Domain 2 (Bias arising from measurement of exposure).		N				Go to question C9
		C8.	If Y/PY to C7, were changes in exposure status and/or magnitude likely to be related to factors that are predictive of the outcome?	If changes in exposure status or magnitude are unrelated to predictive factors then time-varying confounding will not be present and only control for baseline confounding is required.
		C9.	If N/PN to C7, how were repeat measurements used?	The ROBINS-E tool includes variants to address (i) a single measurement of exposure for each individual; (ii) a single exposure value derived from repeated measurements on each individual; (iii) the use of repeated exposure measurements to characterize changes in exposure group or exposure level over time. The user must decide which of these variants is most appropriate if repeated measurements of exposure are used in other ways.
		C10.	Specify the relationship analysed to produce this result. For example, this may be a quadratic relationship of cumulative exposure with the log odds of the outcome, or a risk ratio for the outcome comparing exposed with unexposed individuals.			Comparing pre-exposure vs post-exposure				Go to question D1
		NA = Not applicable; Y = Yes; PY = Probably yes; PN = Probably no; N = No
		D.	Specify the causal effect of exposure being estimated by this result
		Guidance notes (Specifying the causal effect) In defining this effect, assume that exposure is unrelated to any other predictors of the outcome unless they are consequences of exposure, i.e. that there is no confounding of the effect of exposure on outcome. This should define the result that we would see in the absence of bias. It may be helpful to think of the causal effect as defined by a ‘target experiment’ in which exposure is assigned to different individuals or groups.				Enter a response				Next question
		D1.	Specify the population of interest	Describe eligible participants (to whom the causal effect applies). These may be different from the study participants on whom the result was based (specified in C2). Such differences may give rise to selection biases.		MDD patients Refractory to standard treatment				Go to question D2
		Specification of the exposure metric of interest
		D2.	Specify the exposure	This is the factor whose causal effect on the outcome of interest is the subject of the study result being assessed. It may be thought of as the ‘true’ exposure of interest. It is distinct from the method with which exposure was measured.		Transcranial Ultrasound Stimulation				Go to question D3
		D3.	Specify the exposure window	The exposure window of interest is the exposure period for which the result being assessed estimates the effect of exposure on the outcome. Specification of the exposure window is judged by the ROBINS-E user, who should aim to define a window that is both meaningful in answering the review question and broadly in line with when the study measured exposure. Specification should include both the time of onset and period of exposure. For example, it may be lifetime exposure (from birth or from conception), during ages 50-55, the period from first employment in a particular occupation, time from birth to age 10, or during pregnancy. The specified exposure window is used to determine whether exposure data adequately reflect exposure during the window. Exposure before the start of the exposure window is addressed during the assessment of risk of bias due to confounding		5 days				Go to question D4
		D4.	Specify how exposure over time should be summarized	This may, for example, be ever/never exposed, cumulative exposure, average exposure, or peak exposure during the exposure period, for each participant. Alternatively, there may be only a single exposure event, or the exposure may be time invariant (such as a genetic variant or family history).		Cumulative exposure				Go to section E (next tab)

### Sheet: Preliminary Considerations E
	Go to README
		Preliminary Considerations, Part E
		E. Evaluation of confounding factors								Guidance notes (Evaluation of confounding factors) Confounding is of fundamental importance to the analysis and interpretation of observational studies of the effect of exposure on outcomes. ROBINS-E addresses two types of confounding: baseline confounding and time-varying confounding. Baseline confounding occurs when one or more prognostic factors, present before the start of the exposure window of interest, predict exposure group or level at the start of follow up. Appropriate methods to control for confounders measured at baseline include stratification, regression, matching, standardization, and inverse probability weighting. The analysis may control for individual variables or for estimated propensity scores (inverse probability weighting is based on a function of the propensity score). Time-varying confounding occurs when the exposure can change over time, and when prognostic factors after the start of the exposure window affect subsequent exposure during the exposure window. Time-varying confounding needs to be considered in studies that partition follow-up time for individual participants into time spent in different exposure groups or at different exposure levels. We use the term confounding factor for each broad source of potential confounding. It may not be possible to measure a factor well, and we distinguish between the confounding factor and the variables used to measure it. These variables may be used, for example, as covariates in a regression analysis. In the context of a particular study, variables need not be included in the analysis: (a) if they are not associated with the outcome, conditional on exposure (noting that lack of a statistically significant association is not evidence of a lack of association); (b) if they are not associated with exposure; (c) if adjustment makes no or minimal difference to the estimated effect of exposure on outcome; (d) because the confounder was addressed in the study design, for example by restricting to individuals with the same value of the confounder; (e) because a negative control demonstrates that there was unlikely to have been confounding due to this variable or that uncontrolled confounding was likely to be minimal; or (f) because external evidence suggests that controlling for the variable is not necessary in the context of the study being assessed. In some studies, researchers may include a very large set of potential confounding variables in an analysis without considering their associations with outcome and exposure. Users of ROBINS-E should focus on (i) the confounding factors they determined a priori to be important and (ii) other factors for which adjustment is expected to lead to an important change in the estimated effect of the exposure on the outcome in the context of the current study. Users of ROBINS-E should evaluate the confounding factors that they prespecified as important for the exposure-outcome relationship under study, as well as any further confounding factors that are either relevant to the setting of this study or which the study authors identified as potentially important. It is likely that new ideas relating to confounding and other potential sources of bias will be identified after the drafting of the review protocol, and even after piloting data collection from studies selected for inclusion in the systematic review. For example, such issues may be identified because they are mentioned in the introduction and/or discussion of one or more papers. This could be addressed in practice by explicitly recording whether potential confounders or other sources of bias are mentioned in the paper. In very rare situations it is possible that no confounding factors are present, either because exposure is known to be unrelated to any prognostic factors for the outcome of interest, or because no such prognostic factors exist. In such situations, the risk of bias due to confounding may be assessed as low. The purpose of Part E is to review the extent to which the result being assessed was controlled for confounding, considering both the prespecified confounding factors and any further confounding factors identified as important in the context of the study being assessed. This enables users of ROBINS-E to answer the signalling questions for the Domain 1 assessment (Risk of bias due to confounding). “Important” confounding factors are those for which, in the context of this study, adjustment is expected to lead to an important change in the estimated effect of the exposure. In practice, exposure before the start of the exposure window of interest (specified in part D) will often be an important confounding factor. This is therefore prefilled as an illustration/reminder: it can be deleted if not relevant. The preliminary assessment consists of the following steps for each confounding factor. • determine which variables (if any) were measured for the factor; • determine which of these variables were controlled for in the analysis; • for variables that were not controlled for, look for evidence that controlling for the variable was not necessary in this particular study; • determine whether the confounding factor was measured validly and reliably by the variables used to measure it (this is assessed at the level of the confounding factor rather than the level of the individual variables used to measure the factor); • determine the likely direction of bias if the analysis fails to adjust for this variable (alone). The direction of bias, if the analysis fails to adjust for a particular variable (alone), will be that the effect estimate is biased towards benefit of exposure (or higher exposure) or towards harm of exposure (or higher exposure). For example, if older age predicts higher exposure and the outcome is mortality, then this confounding would bias the estimated effect towards harm of higher exposure. That is, unless we adjust for age, higher exposure will appear more positively related to higher mortality than it should. The following table may be helpful in determining the direction of bias due to uncontrolled confounding, according to the nature of the confounder-exposure relationship, the nature of the confounded-outcome relationship and whether the outcome (or a larger value of the outcome) is favourable or unfavourable.
		Complete a row for each important confounding factor listed in advance (subsection (i)). In addition, consider any further confounding factors that are either relevant to the setting of this particular study or which the study authors identified as potentially important (subsection (ii)). “Important” confounding factors are those for which, in the context of this study, adjustment is expected to lead to an important change in the estimated effect of the exposure.
		(i) Important confounding factors listed in advance
		Confounding factor	Measured variable(s) for this factor, if any	Was this variable (or were these variables) controlled for in the analysis? (Y / N)	If this confounding factor was controlled for, was it measured validly and reliably by this variable (or these variables)?* (NA / Y / PY / PN / N / NI)	If this confounding factor was not controlled for, is there evidence that controlling for it was unnecessary?** (NA / Y / PY / PN / N)	Is failure to adjust for this confounding factor expected to bias the effect estimate towards benefit or harm of (higher) exposure?*** (Benefit of (higher) exposure / Harm of (higher) exposure / Insufficient information available)	Comments
		Anto-depression treatment						the treatment is kept unchanged
		(ii) Additional confounding factors relevant to the setting of this particular study, or identified by study authors and considered to be important, or which were identified since the protocol was written
		Confounding factor	Measured variable(s) for this factor, if any	Was this variable / were these variables controlled for in the analysis? (Y / N)	If this confounding factor was controlled for, was it measured validly and reliably by this variable (or these variables)?* (NA / Y / PY / PN / N / NI)	If this confounding factor was not controlled for, is there evidence that controlling for it was unnecessary?** (NA / Y / PY / PN / N)	Is failure to adjust for this confounding factor expected to bias the effect estimate towards benefit or harm of (higher) exposure?*** (Benefit of (higher) exposure / Harm of (higher) exposure / Insufficient information available)	Comments
										It is not helpful to think of bias due to confounding as being towards or away from the null. Consider a study of the effect of alcohol consumption on mortality, in which the association is confounded by smoking and for simplicity assume no other confounders are present. This corresponds to the first row of the table: smoking is positively correlated with alcohol consumption and positively correlated with mortality, so that an unadjusted analysis is makes higher alcohol consumption look more harmful than it is. If alcohol has no or a harmful effect on mortality, this bias is away from the null. Conversely, if alcohol reduces mortality, then this bias is either towards or beyond the null. Unless we know the effect of alcohol on mortality, we cannot distinguish between these situations. Analyses may have adjusted inappropriately for one or more variables. For example, variables measured after the start of the exposure period that could have been affected by exposure should not be adjusted for. ROBINS-E does not require such variables to be pre-specified. The issue is addressed within Domain 1 of the tool (signalling question 1.4 of Variant A).
		* “Validity” refers to whether the confounding variable or variables accurately measure the confounding factor, while “reliability” refers to the precision of the measurement (more measurement error means less reliability).
		** In the context of a particular study, variables need not be included in the analysis: (a) if they are measured validly and reliably and are not associated with the outcome, conditional on exposure (noting that lack of a statistically significant association is not evidence of a lack of association); (b) if they are measured validly and reliably and are not associated with exposure; (c) if they are measured validly and reliably and adjustment makes no or minimal difference to the estimated effect of the primary parameter; (d) because the confounder was addressed in the study design, for example by restricting to individuals with the same value of the confounder; (e) because a negative control demonstrates that there was unlikely to have been confounding due to this variable or that residual confounding was likely to be minimal; or (f) because external evidence suggests that controlling for the variable is not necessary in the context of the study being assessed.
		*** Please refer to Box Guidance notes (Evaluation of confounding factors).

### Sheet: Domain 1 vA
	Go to README
		Guidance notes (Domain 1) The questions in this domain focus on the confounding factors that were identified as important in the preliminary evaluation in section E. We use the term uncontrolled confounding to refer to confounding that was not controlled by the design or analysis of the study – and is therefore likely to bias the estimated effect of exposure on outcome. This may arise because (i) confounding factors were not (or could not) be measured; (ii) variables used to measure confounding factors were insufficient to characterize the confounding factor; or (iii) variables that characterize the confounding factor were measured but not included in the analysis.
		Based on your previous responses, please proceed with Domain 1 Variant A
		Domain 1: Risk of bias due to confounding (Variant A) - If N/PN to C5 or Y/PY to C6 or N/PN to C7 (only baseline confounding needs to be addressed)				Choose a response from the dropdown in each blue cell		Describe rationale for chosen reponse.		Follow instructions that appear here after selecting answers.
		Signalling questions		Elaboration		Choose a response		Written justification for response		Rating or next question
		1.1	Did the authors control for all the important confounding factors for which this was necessary?	The important confounding factors are those specified in section E. Evaluation of confounding factors. The preliminary assessment will have determined whether there were important confounding factors that were not controlled for and should have been (because there was no evidence that controlling for the variable was unnecessary). Failure to control for all important confounding factors may lead to bias. The analysis should control for these confounding factors using an appropriate method, for example using stratification, regression, matching, standardization or inverse probability weighting (control may be for individual variables or for estimated propensity scores). Answer ‘Y’ or ‘PY’ if all the important confounding factors for which it is was deemed necessary to control (in section E. Evaluation of confounding factors) were indeed controlled for using appropriate methods. Also answer ‘Y’ or ‘PY’ in the (very rare) situation that there are no confounding factors and an unadjusted analysis is presented. Answer ‘WN’ if most of the important confounding factors for which it was deemed necessary to control (in section E. Evaluation of confounding factors) were controlled for using appropriate methods, and any uncontrolled confounding (because not all important confounding factors were controlled for) was not likely to be substantial. This would be the case, for example, if the factors that were not controlled for were likely to be highly correlated with factors that were controlled for. Answer ‘SN’ if there is at least one important confounding factor that should have been controlled for but was not, and the failure to control for these factors is likely to have a material impact on the estimated effect of exposure on outcome. Also answer ‘SN’ if an inappropriate method was used to control for the confounding factors.		Y		The anti-depressant treatment is kept unchanged		Go to question 1.2
		1.2	Were confounding factors that were controlled for (and for which control was necessary) measured validly and reliably by the variables available in this study?	Appropriate control of confounding requires that the variables adjusted for are valid and reliable measures of the confounding factors. For some topics, a list of valid and reliable measures of confounding factors will be specified in advance but for others such a list may not be available. Study authors may cite references to support the use of a particular measure. If authors control for confounding variables with no indication of their validity or reliability, the subjectivity of the measure should be evaluated. Subjective measures (e.g. based on self-report) may have lower validity and reliability than objective measures such as laboratory findings. In the (very rare) situation that there are no confounding factors and an unadjusted analysis is presented, answer ‘N’ or ‘PN’.		Y				Go to question 1.3
		1.3	Did the authors control for any variables after the start of the exposure period being studied that could have been affected by the exposure?	Controlling for post-exposure variables that are affected by exposure is not appropriate (this is sometimes called ‘over-adjustment’). Controlling for mediating variables estimates the direct effect of exposure and may introduce bias. Controlling for common effects of exposure and outcome (sometimes referred to as ‘colliders’) introduces selection bias.		N				Go to question 1.4
		1.4	Did the use of negative controls, or other considerations, suggest serious uncontrolled confounding?	Use of a “negative control” – exploration of an alternative analysis in which no association should be observed (e.g. using alternative exposure or an alternative outcome) – can sometimes suggest that the result is subject to uncontrolled confounding, if similar associations are identified for the result being assessed and the negative control. If the study did not use negative controls and no other considerations suggest uncontrolled confounding, answer ‘N’. Answer ‘Y’ or ‘PY’ if negative controls indicate that the result being assessed suffers from material bias due to confounding.		N				Low Risk of Bias, except for concerns about uncontrolled confounding
		Risk of bias (due to confounding) in the estimated effect of exposure on the outcome.		See algorithm.		Low Risk of Bias, except for concerns about residual confounding		No important confounding factors identified		These responses will be recorded in the summary sheet.
		What is the predicted direction of bias due to confounding?		If the likely direction of bias can be predicted, it is helpful to state this. A judgement about the predicted direction of bias should take into account all uncontrolled confounding from omitted or mismeasured important confounders and may therefore require judgements about the relative impact of confounding factors operating in different directions. The effect of confounding is to bias the estimated effect towards either benefit or harm of (higher) exposure.
		Is the risk of bias (due to confounding) sufficiently high, in the context of its likely direction and the magnitude of the estimated exposure effect, to threaten conclusions about whether the exposure has an important effect on the outcome?		This judgement should consider the risk of bias judgement and the predicted direction of bias in relation to (i) the observed magnitude of the effect estimate; and (ii) the potential magnitude of the bias. For example, if a result is at high risk of bias due to confounding, the predicted direction of bias is towards harm of higher exposure, and the estimated effect indicates a benefit of higher exposure, then the true effect should be even further in the direction of benefit of higher exposure (assuming no other biases are operating). Such a situation does not threaten a broad conclusion that higher levels of exposure are beneficial. Conversely, if a result is at high risk of bias due to confounding, the predicted direction of bias is again towards harm of higher exposure, and the estimated effect indicates harm of higher exposure, then the true effect of higher exposure will be less harmful than estimated and could be null or even beneficial. In this situation, there is a threat to the conclusion that higher exposure is harmful. The potential impact of bias due to confounding can be quantified by calculating e-values (VanderWeele & Ding, Annals of Internal Medicine 2017;167:268–274) or by direct adjustment (Greenland, IJE 1996;25:1107-1116).
		Y = Yes; PY = Probably yes; PN = Probably no; N = No; SY = Strong yes; WY = Weak yes; SN = Strong no; WN = Weak no; NA = Not applicable; NI = No information

### Sheet: Domain 1 vB
	Go to README
		Guidance notes (Domain 1) The questions in this domain focus on the confounding factors that were identified as important in the preliminary evaluation in section E. We use the term uncontrolled confounding to refer to confounding that was not controlled by the design or analysis of the study – and is therefore likely to bias the estimated effect of exposure on outcome. This may arise because (i) confounding factors were not (or could not) be measured; (ii) variables used to measure confounding factors were insufficient to characterize the confounding factor; or (iii) variables that characterize the confounding factor were measured but not included in the analysis.
		Based on your previous responses, please disregard this tab and proceed to Domain 1 Variant A
		Domain 1: Risk of bias due to confounding (Variant B) - If Y/PY to C7 and Y/PY to C8 (the analysis was based on splitting participants’ follow up time according to exposure status and/or magnitude and changes in exposure status and/or magnitude likely to be related to factors that are predictive of the outcome, so both baseline and time-varying confounding need to be addressed)				Choose a response from the dropdown in each blue cell		Describe rationale for chosen reponse.		Follow instructions that appear here after selecting answers.
		Signalling questions		Elaboration		Choose a response		Written justification for response		Rating or next question
		1.1	Did the authors use an analysis method that was appropriate to control for time-varying as well as baseline confounding?	Appropriate methods to control for time-varying confounding include those based on inverse probability weighting. Standard regression models that include time-updated confounders may be problematic if there are time-varying confounders that are affected by prior exposure.
		1.2	Did the authors control for all the important baseline and time-varying confounding factors for which this was necessary?	The important confounding factors are those specified in section E. Evaluation of confounding factors. The preliminary assessment will have determined whether there were important confounding factors that were not controlled for and should have been (because there was no evidence that controlling for the variable was unnecessary). Failure to control for all important confounding factors may lead to bias. Answer ‘Y’ or ‘PY’ if all the important confounding factors for which it is was deemed necessary to control (in section E. Evaluation of confounding factors) were indeed controlled for. Answer ‘WN’ if most of the important confounding factors for which it was deemed necessary to control (in section E. Evaluation of confounding factors) were controlled for, and the confounding because not all important confounding factors were controlled for was not likely to be substantial. This would be the case, for example, if the factors that were not controlled for were likely to be highly correlated with factors that were controlled for. Answer ‘SN’ if there is at least one important confounding factor that should have been controlled for but was not, and that the failure to control for this factor is likely to have a material impact on the estimated effect of exposure on outcome.
		1.3	Were confounding factors that were controlled for (and for which control was necessary) measured validly and reliably by the variables available in this study?	Appropriate control of confounding requires that the variables adjusted for are valid and reliable measures of the confounding factors. For some topics, a list of valid and reliable measures of confounding factors will be specified in advance but for others such a list may not be available. Study authors may cite references to support the use of a particular measure. If authors control for confounding variables with no indication of their validity or reliability, the subjectivity of the measure should be evaluated. Subjective measures (e.g. based on self-report) may have lower validity and reliability than objective measures such as laboratory findings. In the (very rare) situation that there are no confounding factors and an unadjusted analysis is presented, answer ‘N’ or ‘PN’.
		1.4	Did the authors control for time-varying factors or other variables measured after the start of the exposure window being studied?	This question is asked if an inappropriate analysis method has been used to control for time-varying confounding factors. In such a situation, controlling for (conditioning on) factors measured after the start of the exposure window is likely to lead to bias because these are also on the causal pathway from the exposure to the outcome.
		1.5	Did the use of negative controls, or other considerations, suggest uncontrolled confounding?	Use of a “negative control” – exploration of an alternative analysis in which no association should be observed (e.g. using alternative exposure or an alternative outcome) – can sometimes suggest that the result is subject to uncontrolled confounding, if similar associations are identified for the result being assessed and the negative control. If the study did not use negative controls and no other considerations suggest uncontrolled confounding, answer ‘N’. Answer ‘Y’ or ‘PY’ if negative controls indicate that the result being assessed suffers from material bias due to confounding.
		Risk of bias (due to confounding) in the estimated effect of exposure on the outcome:		See algorithm.						These responses will be recorded in the summary sheet.
		What is the predicted direction of bias due to confounding?		If the likely direction of bias can be predicted, it is helpful to state this. A judgement about the predicted direction of bias should take into account all uncontrolled confounding from omitted or mismeasured important confounders and may therefore require judgements about the relative impact of confounding factors operating in different directions. The effect of confounding is to bias the estimated effect towards either benefit or harm of (higher) exposure.
		Is the risk of bias (due to confounding) sufficiently high, in the context of its likely direction and the magnitude of the estimated exposure effect, to threaten conclusions about whether the exposure has an important effect on the outcome?		This judgement should consider the risk of bias judgement and the predicted direction of bias in relation to (i) the observed magnitude of the effect estimate; and (ii) the potential magnitude of the bias. For example, if a result is at high risk of bias due to confounding, the predicted direction of bias is towards harm of higher exposure, and the estimated effect indicates a benefit of higher exposure, then the true effect should be even further in the direction of benefit of higher exposure (assuming no other biases are operating). Such a situation does not threaten a broad conclusion that higher levels of exposure are beneficial. Conversely, if a result is at high risk of bias due to confounding, the predicted direction of bias is again towards harm of higher exposure, and the estimated effect indicates harm of higher exposure, then the true effect of higher exposure will be less harmful than estimated and could be null or even beneficial. In this situation, there is a threat to the conclusion that higher exposure is harmful. The potential impact of bias due to confounding can be quantified by calculating e-values (VanderWeele & Ding, Annals of Internal Medicine 2017;167:268–274) or by direct adjustment (Greenland, IJE 1996;25:1107-1116).
		Y = Yes; PY = Probably yes; PN = Probably no; N = No; SY = Strong yes’ WY = Weak yes; SN = Strong no’ WN = Weak no; NA = Not applicable; NI = No information

### Sheet: Domain 2 vA
	Go to README
		Guidance notes (Domain 2) This domain addresses measurement error (for continuous variables) or misclassification (for categorical variables) in exposure. In places we refer to measurement error as “mismeasurement” for brevity. There are three variants of the domain: the variant to be used depends on whether there are multiple measures of exposure over time. When there are multiple measures of exposure over time, variant (b) addresses situations in which these measurements are combined to create a single summary of exposure level for each individual (or group) and variant (c) addresses situations in which individuals’ follow-up time is split into periods in which they had a different exposure status or exposure level. These situations are distinguished using the preliminary questions in section B. References Armstrong BG, Effect of measurement error on epidemiological studies of environmental and occupational exposures. Occup Environ Med 1998; 55(10): 651–656.
		Based on your previous responses, please proceed with Domain 2 Variant A
		Domain 2: Risk of bias arising from measurement of the exposure (Variant A) - If N/PN to C5 (exposure was measured at a single point in time)				Choose a response from the dropdown in each blue cell		Describe rationale for chosen reponse.		Follow instructions that appear here after selecting answers.
		Signalling questions		Elaboration		Choose a response		Written justification for response		Rating or next question
		Mismeasurement or misclassification of the exposure.		The following questions address mismeasurement or misclassification of the exposure using the variable or variables measured. In answering the signalling questions for this domain, consider the contrast between: 1. The way in which the exposure was measured in the study as described in B4; and 2. The factor (exposure) whose causal effect on the outcomes of interest is the subject of the study) as described in item C2 to C4.
		2.1	Does the measured exposure well-characterize the exposure metric specified to be of interest in this study? [This was specified in the answers to D2, D3 and D4]	The exposure metric of interest was specified in the answers to D2, D3 and D4. Answer ‘Y or ‘PY’ if the single measurement is able to capture the level and pattern of exposure (specified in D2 and D4) during the exposure window (specified in D3). A single measurement might be sufficient if the exposure can be assumed to be stable over time, has a long half-life, or if the measure represents peak exposure, and peak exposure is of interest. For example, because of their long half-life in humans, current levels of PFOS or PFOA in blood may be sufficiently strongly related to cumulative past exposure during the prior 2-8 year period relevant for most immune outcomes to characterize this as measured with minimal error. Answer ‘WN’ or ‘SN’ if: • It is impossible to measure the period or pattern of exposure with minimal error using a single measurement (which might be the case, for example, if it involves measurement of a substance with a short half-life or rapid clearance from the body (e.g. BPA or certain phthalates); • The time or duration of the measurement is not aligned with the exposure window of interest; • The exposure pattern of interest (e.g. cumulative exposure) is unlikely to be reflected by the single measurement. For example, current levels of PFOS or PFOA in blood are unlikely to characterize cumulative exposure during the period relevant for disease endpoints with a significant lag time, such as autoimmune disease. We distinguish between ‘WN’ (meaning “no, to a small extent”) and ‘SN’ (meaning “no, to large extent”) to identify those situations in which the misrepresentation is substantial. This judgement will be used distinguishes whether the measurement error leads to high risk of bias (or possibly very high risk of bias). Examples of single measures justifying an answer of ‘SN’ include: • A blood metabolite that changes rapidly based on what is eaten and the timing of meals, because it is rapidly metabolized and cleared, which is not representative of onset or pattern of exposure; • A urine sample of a metabolite that is metabolized and excreted rapidly (e.g. a phthalate metabolite), which is not representative of long-term exposure. • A measure of blood-mercury, which does not reflect the temporal variability of methylmercury exposure from fish consumption; • A participant’s current job, which does not reflect cumulative lifetime exposure to shift work; • A measure of air pollution at an individual's residence at a single time point, which does not account for time spent time away from a residence where exposure levels are likely to be different from those at home.		Y		The exposure is transcranial ultrasound stimulation. The researchers turned on the stimulation for exposure.		Go to question 2.2
		2.2	Was the exposure likely to be measured with error, or misclassified?	This question relates to the true value of exposure at the single point in time when it was measured or estimated. Misclassification can occur for dichotomous exposures or categorical exposures with more than two categories. It may arise either because an underlying quantitative exposure is measured with error before being grouped, or because of errors in the grouping process (or both). Misclassification of exposure will generally bias estimates of the effect of exposure on outcome to the null. Error in measuring exposure would be minimal if the exposure was consistently assessed using established or validated methods that measure the exposure directly, with any measurement error being small relative to between-individual variation. Examples justifying an answer of ‘N’ or ‘PN’ include: • For exposures that can be measured analytically (e.g. in a biospecimen, water, air or food): the study used a validated and reliable assay, implemented appropriately, with a limit of detection (LOD) or quantification (LOQ) sensitive enough to assess the exposure levels across their range in the samples collected. Exposure-specific analytical requirements (e.g. related to collection media, sample duration, sampling rate, time to analysis, storage conditions, interferences and potential contamination) were met. • For occupational history as an exposure: the measurement method was reasonably free of error. For example, it was based on complete employment records, or a comprehensive and objectively recorded job history describing tasks, setting and use of specific relevant materials. • For model-based estimates of exposure: estimates were from an exposure model that was validated for the population in question, and error in estimating exposure was small in relation to the range of exposure values. • For exposures categorized into groups (e.g. “high” and “low” exposure levels): measurement error is small compared with the difference between the groups, so that there is likely to be minimal misclassification. Examples justifying an answer of ‘SY’ or ‘WY’ include: • An environmental measurement was made and assumed to represent the exposure of each individual, for example applying readings from a monitoring station in a district to each individual living in the district. • Levels in the samples taken are likely to differ substantially from the true values, for example if a metabolite was measured in peripheral blood, while the exposure of interest is the level of the metabolite in the liver. • A marker has a short half-life, and the sample is collected after the end of the exposure window of interest. The judgement distinguishing between “Yes (probably a substantial amount)” and “Yes (but probably not a substantial amount” should be based on the magnitude of measurement errors (or frequency of misclassification) in relation to the variation (or proportions) of true exposures among the participants.		PN				Low Risk of Bias
		Bias in the estimated effect of exposure arising from mismeasurement or misclassification of the exposure.		The remaining questions address whether they were differential (depending on the outcome) or non-differential (e.g. equally likely for individuals who developed disease and for those who did not) and the likely impact of these errors on the estimated effect of the exposure on the outcome.
		2.3	Could mismeasurement or misclassification of exposure have been differential (i.e. related to the outcome or risk of the outcome)?	This signalling question seeks to identify differential measurement error (or misclassification), which is measurement error (or misclassification) that depends on the outcome. Differential measurement error or misclassification is more likely to occur when measurement of exposure and outcome occur at the same time (as in a cross-sectional study) or when measurement of exposure occurs after the outcome (as in a case-control study). For studies in which exposure is measured at the time it occurs (prospectively), consider whether exposure assessors had knowledge of the risk of the outcome, and whether risk of the outcome could have affected exposure measurements. Differential measurement error can occur in prospective follow-up studies if participant-reported exposures are affected by precursors of the outcome. For example, the association between participant-reported dietary intake at baseline and subsequent onset of dementia would be biased if participants with mild cognitive impairment at baseline (associated with increased risk of dementia) under-report their exposure on average more than those without cognitive impairment at baseline. Recall bias may arise if there are systematic differences in the way subjects remember or report their past exposure that are related to the outcome. Although recall bias is more commonly a problem in case-control studies, it can occur in retrospective cohort studies. An example is when recollection of therapeutics taken during pregnancy differs on average between mothers of children with and without birth defects. Similarly, under-reporting of use of alcohol or recreational drugs during pregnancy may be greater among mothers of infants who died from SIDS, compared with other mothers. Exposure data obtained from sources external to the study (e.g. data recorded for a different purpose, such as company records) are less likely to be subject to recall bias than records obtained from study subjects or their proxies. However, bias could occur if the individuals collecting data (e.g. from medical records) interpret or record information differently for one group or if the reviewer searches for information more diligently for one group (a form of interviewer bias).		N				Go to question 2.4
		2.4	Is non-differential measurement error likely to bias the estimated effect of exposure on outcome?	Non-differential errors in exposure measurements are errors that are unrelated to the outcome (or risk of the outcome). They may be random (e.g. due to rounding measurements to the nearest whole number) or systematic. Systematic errors may lead to overestimation of exposure on average (e.g. over-reported use of face coverings during an infectious disease epidemic); or they may lead to underestimation of exposure on average (e.g. under-reported alcohol consumption). Non-differential misclassification and random non-differential measurement errors will usually bias exposure effect estimates towards the null. In a regression context, bias arising from random non-differential errors is sometimes referred to as regression dilution bias. In some situations, random non-differential measurement error does not bias the effect estimate. A key example is when a group's average exposure level is assigned to each individual in the group (often referred to as a Berkson type error), which will cause little or no bias in effect estimates, but will make them less precise. Examples of Berkson error include the use of job-exposure-matrix entries instead of individual exposure measurement, and the use of environmental exposure measurements via fixed monitors instead of individual doses measured via personal dosimeters. Systematic measurement errors (overestimation or underestimation of quantitative exposures) might not lead to bias in the estimated effect of exposure on outcome. For example, a study employing a batch of blood pressure monitors that systematically overestimate blood pressure by 10mmHg will not lead to bias in a linear regression of outcome on measured blood pressure. Answer ‘SY’ if the amount of measurement error is sufficiently large that it is likely to lead to substantial bias in the estimated effect of exposure on outcome. Answer ‘WY’ if the amount of measurement error not sufficiently large that it is likely to lead to substantial bias in the estimated effect of exposure on outcome.		N				Low Risk of Bias
		Risk of bias (arising from measurement of exposure) in the estimated effect of exposure on the outcome:		See algorithm.		Low Risk of Bias				These responses will be recorded in the summary sheet.
		What is the predicted direction of bias arising from measurement of exposure?		If the likely direction of bias can be predicted, it is helpful to state this. The direction might be characterized as being towards benefit of the exposure (or higher levels of the exposure), as being in towards harm of the exposure (or higher levels of the exposure), or as towards (or away from) the null.
		Is the risk of bias (arising from measurement of exposure) sufficiently high, in the context of its likely direction and the magnitude of the estimated exposure effect, to threaten conclusions about whether the exposure has an important effect on the outcome?		This judgement should consider the risk of bias judgement and the predicted direction of bias in relation to (i) the observed magnitude of the effect estimate and (ii) the potential magnitude of the bias. One consideration in this domain is the degree of exposure contrast observed in relation to the magnitude of measurement error or misclassification in the exposure.
		Y = Yes; PY = Probably yes; PN = Probably no; N = No; SY = Strong yes’ WY = Weak yes; SN = Strong no’ WN = Weak no; NA = Not applicable; NI = No information

### Sheet: Domain 2 vB
	Go to README
		Guidance notes (Domain 2) This domain addresses measurement error (for continuous variables) or misclassification (for categorical variables) in exposure. In places we refer to measurement error as “mismeasurement” for brevity. There are three variants of the domain: the variant to be used depends on whether there are multiple measures of exposure over time. When there are multiple measures of exposure over time, variant (b) addresses situations in which these measurements are combined to create a single summary of exposure level for each individual (or group) and variant (c) addresses situations in which individuals’ follow-up time is split into periods in which they had a different exposure status or exposure level. These situations are distinguished using the preliminary questions in section B. References Armstrong BG, Effect of measurement error on epidemiological studies of environmental and occupational exposures. Occup Environ Med 1998; 55(10): 651–656.
		Based on your previous responses, please disregard this tab and proceed to Domain 2 Variant A
		Domain 2: Risk of bias arising from measurement of the exposure (Variant B) - If Y/PY to C5 and Y/PY to C6 (each individual’s exposure level was estimated from measurements made at multiple time points)				Choose a response from the dropdown in each blue cell		Describe rationale for chosen reponse.		Follow instructions that appear here after selecting answers.
		Signalling questions		Elaboration		Choose a response		Written justification for response		Rating or next question
		Mismeasurement or misclassification of the exposure.		The following questions address mismeasurement or misclassification of the exposure using the variable or variables measured. In answering the signalling questions for this domain, consider the contrast between: 1. The way in which the exposure was measured in the study as described in B4; and 2. The factor (exposure) whose causal effect on the outcomes of interest is the subject of the study) as described in item C2 to C4.
		2.1	Does the measured exposure well-characterize the exposure metric specified to be of interest in this study? [This was specified in the answers to D2, D3 and D4]	The exposure metric of interest was specified in the answers to D2, D3 and D4. The adequacy of exposure characterization should consider many factors of the assessment or measurements, such as number of measurements, frequency of measurements and calendar time. The assessment should consider how well the exposure measurements captured what is known about the patterns of exposure over time in the study population and the window of susceptibility. Answer ‘Y’ or ‘PY’ if exposure is well characterized by the combination of measurements. Issues to consider will include the number of measurements in relation to the period of exposure, the frequency of these measurements, the start of these measurements in relation to the time of exposure onset, and how these measurements were aggregated (e.g. as cumulative, average or peak exposure for each individual). Examples justifying an answer of ‘Y’ or ‘PY’ include: • Bisphenol A measurements in the blood can change rapidly, but multiple in utero measurements made at regular intervals throughout pregnancy may be sufficient to establish cumulative exposure for an outcome assessed at birth. • In a study of the effect of cumulative occupational exposure to a chemical on a subsequent respiratory outcome among new hires without prior exposure or history of respiratory illness, assessments at six-monthly intervals over a five-year period may be more than sufficient to characterize the time of onset and pattern of exposure. For situations in which multiple measurements did not well represent the exposure history of interest, response options allow a distinction between whether this was to a small extent or to a large extent. Examples justifying an answer of “No (to a large extent)” may include: • Assessing cumulative occupational exposure to a chemical using six-monthly interviews during current employment but with no information about work history prior to starting current employment but during the exposure period of interest; • Assessing cumulative occupational exposure using six-monthly interviews throughout the exposure period of interest, but that did not include relevant information on tasks conducted and area in the plant, where these substantially influenced exposure.
		2.2	Was the exposure likely to be measured with error, or misclassified?	This question relates to the true value of exposure at the single point in time when it was measured or estimated. Misclassification can occur for dichotomous exposures or categorical exposures with more than two categories. It may arise either because an underlying quantitative exposure is measured with error before being grouped, or because of errors in the grouping process (or both). Misclassification of exposure will generally bias estimates of the effect of exposure on outcome to the null. Error in measuring exposure would be minimal if the exposure was consistently assessed using established or validated methods that measure the exposure directly, with any measurement error being small relative to between-individual variation. Examples justifying an answer of ‘N’ or ‘PN’ include: • For exposures that can be measured analytically (e.g. in a biospecimen, water, air or food): the study used a validated and reliable assay, implemented appropriately, with a limit of detection (LOD) or quantification (LOQ) sensitive enough to assess the exposure levels across their range in the samples collected. Exposure-specific analytical requirements (e.g. related to collection media, sample duration, sampling rate, time to analysis, storage conditions, interferences and potential contamination) were met. • For occupational history as an exposure: the measurement method was reasonably free of error. For example, it was based on complete employment records, or a comprehensive and objectively recorded job history describing tasks, setting and use of specific relevant materials. • For model-based estimates of exposure: estimates were from an exposure model that was validated for the population in question, and error in estimating exposure was small in relation to the range of exposure values. • For exposures categorized into groups (e.g. “high” and “low” exposure levels): measurement error is small compared with the difference between the groups, so that there is likely to be minimal misclassification. Examples justifying an answer of ‘SY’ or ‘WY’ include: • An environmental measurement was made and assumed to represent the exposure of each individual, for example applying readings from a monitoring station in a district to each individual living in the district. • Levels in the samples taken are likely to differ substantially from the true values, for example if a metabolite was measured in peripheral blood, while the exposure of interest is the level of the metabolite in the liver. • A marker has a short half-life, and the sample is collected after the end of the exposure window of interest. The judgement distinguishing between “Yes (probably a substantial amount)” and “Yes (but probably not a substantial amount” should be based on the magnitude of measurement errors (or frequency of misclassification) in relation to the variation (or proportions) of true exposures among the participants.		N				FALSE
		Bias in the estimated effect of exposure arising from mismeasurement or misclassification of the exposure.
		2.3	Could mismeasurement or misclassification of exposure have been differential (i.e. related to the outcome or risk of the outcome)?	This signalling question seeks to identify differential measurement error (or misclassification), which is measurement error (or misclassification) that depends on the outcome. Differential measurement error or misclassification is more likely to occur when measurement of exposure and outcome occur at the same time (as in a cross-sectional study) or when measurement of exposure occurs after the outcome (as in a case-control study). For studies in which exposure is measured at the time it occurs (prospectively), consider whether exposure assessors had knowledge of the risk of the outcome, and whether risk of the outcome could have affected exposure measurements. Differential measurement error can occur in prospective follow-up studies if participant-reported exposures are affected by precursors of the outcome. For example, the association between participant-reported dietary intake at baseline and subsequent onset of dementia would be biased if participants with mild cognitive impairment at baseline (associated with increased risk of dementia) under-report their exposure on average more than those without cognitive impairment at baseline. Recall bias may arise if there are systematic differences in the way subjects remember or report their past exposure that are related to the outcome. Although recall bias is more commonly a problem in case-control studies, it can occur in retrospective cohort studies. An example is when recollection of therapeutics taken during pregnancy differs on average between mothers of children with and without birth defects. Similarly, under-reporting of use of alcohol or recreational drugs during pregnancy may be greater among mothers of infants who died from SIDS, compared with other mothers. Exposure data obtained from sources external to the study (e.g. data recorded for a different purpose, such as company records) are less likely to be subject to recall bias than records obtained from study subjects or their proxies. However, bias could occur if the individuals collecting data (e.g. from medical records) interpret or record information differently for one group or if the reviewer searches for information more diligently for one group (a form of interviewer bias).
		2.4	Is non-differential measurement error likely to bias the estimated effect of exposure on outcome?	Non-differential errors in exposure measurements are errors that are unrelated to the outcome (or risk of the outcome). They may be random (e.g. due to rounding measurements to the nearest whole number) or systematic. Systematic errors may lead to overestimation of exposure on average (e.g. over-reported use of face coverings during an infectious disease epidemic); or they may lead to underestimation of exposure on average (e.g. under-reported alcohol consumption). Non-differential misclassification and random non-differential measurement errors will usually bias exposure effect estimates towards the null. In a regression context, bias arising from random non-differential errors is sometimes referred to as regression dilution bias. In some situations, random non-differential measurement error does not bias the effect estimate. A key example is when a group's average exposure level is assigned to each individual in the group (often referred to as a Berkson type error), which will cause little or no bias in effect estimates, but will make them less precise. Examples of Berkson error include the use of job-exposure-matrix entries instead of individual exposure measurement, and the use of environmental exposure measurements via fixed monitors instead of individual doses measured via personal dosimeters. Systematic measurement errors (overestimation or underestimation of quantitative exposures) might not lead to bias in the estimated effect of exposure on outcome. For example, a study employing a batch of blood pressure monitors that systematically overestimate blood pressure by 10mmHg will not lead to bias in a linear regression of outcome on measured blood pressure. Answer ‘SY’ if the amount of measurement error is sufficiently large that it is likely to lead to substantial bias in the estimated effect of exposure on outcome. Answer ‘WY’ if the amount of measurement error not sufficiently large that it is likely to lead to substantial bias in the estimated effect of exposure on outcome.
		Risk of bias (arising from measurement of exposure) in the estimated effect of exposure on the outcome:		See algorithm.						These responses will be recorded in the summary sheet.
		What is the predicted direction of bias arising from measurement of exposure?		If the likely direction of bias can be predicted, it is helpful to state this. The direction might be characterized as being towards benefit of the exposure (or higher levels of the exposure), as being in towards harm of the exposure (or higher levels of the exposure), or as towards (or away from) the null.
		Is the risk of bias (arising from measurement of exposure) sufficiently high, in the context of its likely direction and the magnitude of the estimated exposure effect, to threaten conclusions about whether the exposure has an important effect on the outcome?		This judgement should consider the risk of bias judgement and the predicted direction of bias in relation to (i) the observed magnitude of the effect estimate and (ii) the potential magnitude of the bias. One consideration in this domain is the degree of exposure contrast observed in relation to the magnitude of measurement error or misclassification in the exposure.
		Y = Yes; PY = Probably yes; PN = Probably no; N = No; SY = Strong yes’ WY = Weak yes; SN = Strong no’ WN = Weak no; NA = Not applicable; NI = No information

### Sheet: Domain 2 vC
	Go to README
		Guidance notes (Domain 2) This domain addresses measurement error (for continuous variables) or misclassification (for categorical variables) in exposure. In places we refer to measurement error as “mismeasurement” for brevity. There are three variants of the domain: the variant to be used depends on whether there are multiple measures of exposure over time. When there are multiple measures of exposure over time, variant (b) addresses situations in which these measurements are combined to create a single summary of exposure level for each individual (or group) and variant (c) addresses situations in which individuals’ follow-up time is split into periods in which they had a different exposure status or exposure level. These situations are distinguished using the preliminary questions in section B. References Armstrong BG, Effect of measurement error on epidemiological studies of environmental and occupational exposures. Occup Environ Med 1998; 55(10): 651–656.
		Based on your previous responses, please disregard this tab and proceed to Domain 2 Variant A
		Domain 2: Risk of bias arising from measurement of the exposure (Variant C) - If Y/PY to C5, N/PN to C6 and Y/PY to C7 (the analysis was based on splitting participants’ follow up time according to exposure status and/or magnitude)				Choose a response from the dropdown in each blue cell		Describe rationale for chosen reponse.		Follow instructions that appear here after selecting answers.
		Signalling questions		Elaboration		Choose a response		Written justification for response		Rating or next question
		Mismeasurement or misclassification of the exposure.
		2.1	Does the measured exposure (including changes over time) well-characterize the exposure metric specified to be of interest in this study? [This was specified in the answers to D2, D3 and D4]	The exposure metric of interest was specified in the answers to D2, D3 and D4. The adequacy of exposure characterization should consider many factors of the assessment or measurements, such as number of measurements, frequency of measurements and calendar time. The assessment should consider how well the exposure measurements captured what is known about the patterns of exposure over time in the study population and the window of susceptibility. Answer ‘Y’ or ‘PY’ if exposure and changes in exposure over time are well characterized by the series of measurements. Issues to consider will include the number of measurements in relation to the period of exposure, the frequency of these measurements and the start of these measurements in relation to the time of exposure onset. For situations in which multiple measurements did not well represent the exposure history of interest, response options allow a distinction between whether this was to a small extent or to a large extent.
		2.2	Was the exposure likely to be measured with error, or misclassified?	This question relates to the true value of exposure at the single point in time when it was measured or estimated. Misclassification can occur for dichotomous exposures or categorical exposures with more than two categories. It may arise either because an underlying quantitative exposure is measured with error before being grouped, or because of errors in the grouping process (or both). Misclassification of exposure will generally bias estimates of the effect of exposure on outcome to the null. Error in measuring exposure would be minimal if the exposure was consistently assessed using established or validated methods that measure the exposure directly, with any measurement error being small relative to between-individual variation. Examples justifying an answer of ‘N’ or ‘PN’ include: • For exposures that can be measured analytically (e.g. in a biospecimen, water, air or food): the study used a validated and reliable assay, implemented appropriately, with a limit of detection (LOD) or quantification (LOQ) sensitive enough to assess the exposure levels across their range in the samples collected. Exposure-specific analytical requirements (e.g. related to collection media, sample duration, sampling rate, time to analysis, storage conditions, interferences and potential contamination) were met. • For occupational history as an exposure: the measurement method was reasonably free of error. For example, it was based on complete employment records, or a comprehensive and objectively recorded job history describing tasks, setting and use of specific relevant materials. • For model-based estimates of exposure: estimates were from an exposure model that was validated for the population in question, and error in estimating exposure was small in relation to the range of exposure values. • For exposures categorized into groups (e.g. “high” and “low” exposure levels): measurement error is small compared with the difference between the groups, so that there is likely to be minimal misclassification. Examples justifying an answer of ‘SY’ or ‘WY’ include: • An environmental measurement was made and assumed to represent the exposure of each individual, for example applying readings from a monitoring station in a district to each individual living in the district. • Levels in the samples taken are likely to differ substantially from the true values, for example if a metabolite was measured in peripheral blood, while the exposure of interest is the level of the metabolite in the liver. • A marker has a short half-life, and the sample is collected after the end of the exposure window of interest. The judgement distinguishing between “Yes (probably a substantial amount)” and “Yes (but probably not a substantial amount” should be based on the magnitude of measurement errors (or frequency of misclassification) in relation to the variation (or proportions) of true exposures among the participants.
		Bias in the estimated effect of exposure arising from mismeasurement or misclassification of the exposure.
		2.3	Could mismeasurement or misclassification of exposure have been differential (i.e. related to the outcome or risk of the outcome)?	This signalling question seeks to identify differential measurement error (or misclassification), which is measurement error (or misclassification) that depends on the outcome. Differential measurement error or misclassification is more likely to occur when measurement of exposure and outcome occur at the same time (as in a cross-sectional study) or when measurement of exposure occurs after the outcome (as in a case-control study). For studies in which exposure is measured at the time it occurs (prospectively), consider whether exposure assessors had knowledge of the risk of the outcome, and whether risk of the outcome could have affected exposure measurements. Differential measurement error can occur in prospective follow-up studies if participant-reported exposures are affected by precursors of the outcome. For example, the association between participant-reported dietary intake at baseline and subsequent onset of dementia would be biased if participants with mild cognitive impairment at baseline (associated with increased risk of dementia) under-report their exposure on average more than those without cognitive impairment at baseline. Recall bias may arise if there are systematic differences in the way subjects remember or report their past exposure that are related to the outcome. Although recall bias is more commonly a problem in case-control studies, it can occur in retrospective cohort studies. An example is when recollection of therapeutics taken during pregnancy differs on average between mothers of children with and without birth defects. Similarly, under-reporting of use of alcohol or recreational drugs during pregnancy may be greater among mothers of infants who died from SIDS, compared with other mothers. Exposure data obtained from sources external to the study (e.g. data recorded for a different purpose, such as company records) are less likely to be subject to recall bias than records obtained from study subjects or their proxies. However, bias could occur if the individuals collecting data (e.g. from medical records) interpret or record information differently for one group or if the reviewer searches for information more diligently for one group (a form of interviewer bias). If exposure is assessed repeatedly during follow-up, it is possible that outcome status could affect exposure measurement.
		2.4	Is non-differential measurement error likely to bias the estimated effect of exposure on outcome?	Non-differential errors in exposure measurements are errors that are unrelated to the outcome (or risk of the outcome). They may be random (e.g. due to rounding measurements to the nearest whole number) or systematic. Systematic errors may lead to overestimation of exposure on average (e.g. over-reported use of face coverings during an infectious disease epidemic); or they may lead to underestimation of exposure on average (e.g. under-reported alcohol consumption). Non-differential misclassification and random non-differential measurement errors will usually bias exposure effect estimates towards the null. In a regression context, bias arising from random non-differential errors is sometimes referred to as regression dilution bias. In some situations, random non-differential measurement error does not bias the effect estimate. A key example is when a group's average exposure level is assigned to each individual in the group (often referred to as a Berkson type error), which will cause little or no bias in effect estimates, but will make them less precise. Examples of Berkson error include the use of job-exposure-matrix entries instead of individual exposure measurement, and the use of environmental exposure measurements via fixed monitors instead of individual doses measured via personal dosimeters. Systematic measurement errors (overestimation or underestimation of quantitative exposures) might not lead to bias in the estimated effect of exposure on outcome. For example, a study employing a batch of blood pressure monitors that systematically overestimate blood pressure by 10mmHg will not lead to bias in a linear regression of outcome on measured blood pressure.E13 Answer ‘SY’ if the amount of measurement error is sufficiently large that it is likely to lead to substantial bias in the estimated effect of exposure on outcome. Answer ‘WY’ if the amount of measurement error not sufficiently large that it is likely to lead to substantial bias in the estimated effect of exposure on outcome.
		Risk of bias (arising from measurement of exposure) in the estimated effect of exposure on the outcome:		See algorithm.						These responses will be recorded in the summary sheet.
		What is the predicted direction of bias arising from measurement of exposure?		If the likely direction of bias can be predicted, it is helpful to state this. The direction might be characterized as being towards benefit of the exposure (or higher levels of the exposure), as being in towards harm of the exposure (or higher levels of the exposure), or as towards (or away from) the null.
		Is the risk of bias (arising from measurement of exposure) sufficiently high, in the context of its likely direction and the magnitude of the estimated exposure effect, to threaten conclusions about whether the exposure has an important effect on the outcome?		This judgement should consider the risk of bias judgement and the predicted direction of bias in relation to (i) the observed magnitude of the effect estimate and (ii) the potential magnitude of the bias. One consideration in this domain is the degree of exposure contrast observed in relation to the magnitude of measurement error or misclassification in the exposure.
		Y = Yes; PY = Probably yes; PN = Probably no; N = No; SY = Strong yes’ WY = Weak yes; SN = Strong no’ WN = Weak no; NA = Not applicable; NI = No information

### Sheet: Domain 3
	Go to README
		Guidance notes (Domain 3) This domain is divided into three parts. The first part covers exclusion of follow up after the start of the exposure window, which could lead to a phenomenon known as immortal time bias. The second part covers other bias arising from selection of participants into the study (or analysis) being related to an effect of either the exposure or a cause of the exposure and an effect of either the outcome or a cause of the outcome. The third part covers corrections that might have been made for selection biases in the analysis.
		Domain 3: Risk of bias in selection of participants into the study (or into the analysis)				Choose a response from the dropdown in each blue cell		Describe rationale for chosen reponse.		Follow instructions that appear here after selecting answers.
		Signalling questions		Elaboration		Choose a response		Written justification for response		Rating or next question
		A.	Questions about bias due to exclusion of follow up after the start of the exposure window defined in D3
		3.1	Did follow-up begin at (or close to) the start of the exposure window for most participants? [The exposure window is specified in D3]	The exposure window being studied was specified in preliminary question D3. If participants are not followed from the start of the exposure period then some follow up has been excluded, and outcome events soon after the start of the exposure window will be missing from analyses. For exposures known to have a long latency period (i.e. outcomes that are impacted by the exposure are not expected to occur until after this period), bias is unlikely to be introduced if follow-up starts during the latency period for most participants. In this situation, it is reasonable to answer ‘Y’ or’ ‘PY’ to this question.		Y				Go to question 3.3
		3.2	Is the effect of exposure likely to be constant over the period of follow up analysed?	If the exposure’s effect varies over time, the association based on the full period of follow up will differ from that restricted to later follow up, introducing selection bias. Consider, for example, the length of the latency period: this will be longer for some outcomes (e.g. cancer) than for others (e.g. asthma).				The author showed change in depression rating over time in the follow-up period
		B.	Questions about other reasons for bias in selection into the study
		3.3	Was selection of participants into the study (or into the analysis) based on participant characteristics observed after the start of the exposure window being studied? [The exposure window is specified in D3]	The exposure window being studied was specified in preliminary question D3. This signalling question is concerned with selection into the study based on participant characteristics observed after the start of this exposure window. Selection bias may be introduced if, for example, participants volunteer to be part of the study based on knowledge of both their prior exposure during the window and their preclinical disease symptoms. Selection based on characteristics observed before the start of the exposure window that are predictive of the outcome can in principle be addressed by controlling for these characteristics in the analysis (analogous to baseline confounding, addressed in domain 1). Answer ‘N/PN’ if the participants were randomly sampled from the source population of interest.		N				Low Risk of Bias
		3.4	Were these characteristics likely to be influenced by exposure or a cause of exposure?	Selection bias occurs when selection is related to an effect of either exposure or a cause of exposure and an effect of either the outcome or a cause of the outcome. Therefore, there is a possibility of selection bias if selection into the study is related to the exposure.
		3.5	Were these characteristics likely to be influenced by the outcome or a cause of the outcome?	Selection bias occurs when selection is related to an effect of either exposure or a cause of exposure and an effect of either the outcome or a cause of the outcome. Therefore, the result is at risk of selection bias if selection into the study is related to both the exposure and the outcome.
		C.	Question about corrections for potential selection biases in the analysis
		3.6	Is it likely that the analysis corrected for all of the potential selection biases identified in A and B above?	It is in principle possible to correct for selection biases, for example by using inverse probability weights to create a pseudo-population in which the selection bias has been removed, or by modelling the distributions of the missing participants or follow up times and outcome events and including them using missing data methodology. However, such methods are rarely used and the answer to this question will usually be “No”.		NI				Go to question 3.7
		3.7	Did sensitivity analyses demonstrate that the likely impact of the potential selection biases identified in A or B above was minimal?			Y				Some Concerns
		Risk of bias (due to selection of participants into the study) in the estimated effect of exposure on the outcome:		See algorithm.		Some Concerns				These responses will be recorded in the summary sheet.
		What is the predicted direction of bias due to selection of participants into the study?		If the likely direction of bias can be predicted, it is helpful to state this. The direction might be characterized as being towards benefit of the exposure (or higher levels of the exposure), as being in towards harm of the exposure (or higher levels of the exposure), or as towards (or away from) the null.		Towards benefit of (higher) exposure
		Is the risk of bias (due to selection of participants into the study) sufficiently high, in the context of its likely direction and the magnitude of the estimated exposure effect, to threaten conclusions about whether the exposure has an important effect on the outcome?		This judgement should consider the risk of bias judgement and the predicted direction of bias in relation to (i) the observed magnitude of the effect estimate and (ii) the potential magnitude of the bias.
		Y = Yes; PY = Probably yes; PN = Probably no; N = No; SN = Strong no’ WN = Weak no; NA = Not applicable; NI = No information

### Sheet: Domain 4
	Go to README
		Guidance notes (Domain 4) This domain addresses situations in which exposures lead to administration of interventions that change the course of events, and therefore impact on estimation of the true effect of exposure on outcome. In most circumstances, where interventions are not administered to alleviate the effects of exposures, we expect there to be no issues in this domain.
		Domain 4: Risk of bias due to post-exposure interventions				Choose a response from the dropdown in each blue cell		Describe rationale for chosen reponse.		Follow instructions that appear here after selecting answers.
		Signalling questions		Elaboration		Choose a response		Written justification for response		Rating or next question
		4.1	Were there post-exposure interventions that were influenced by prior exposure during the follow-up period?	Post-exposure interventions of interest occur after the start of exposure, are predicted by exposure, and affect the outcome. For example, in a study of individuals exposed to asbestos the most highly exposed individuals were more likely to receive a CT scan (the co-intervention), which reduced their risk of lung cancer mortality (the outcome).		N				Low Risk of Bias
		4.2	Is it likely that the analysis corrected for the effect of post-exposure interventions that were influenced by prior exposure?	It is possible to correct for bias due to post-exposure interventions that were influenced by prior exposure: for example, by censoring at the time of the intervention and using inverse-probability-of-censoring weights. However, such analyses require strong assumptions that we can model the factors leading to the post-exposure intervention.
		Risk of bias (due post-exposure interventions) in the estimated effect of exposure on the outcome:		See algorithm.		Low Risk of Bias				These responses will be recorded in the summary sheet.
		What is the predicted direction of bias due to confounding?		If the likely direction of bias can be predicted, it is helpful to state this. The direction might be characterized as being towards benefit of the exposure (or higher levels of the exposure), as being towards harm of the exposure (or higher levels of the exposure), or as towards (or away from) the null.
		Is the risk of bias (due post-exposure interventions) sufficiently high, in the context of its likely direction and the magnitude of the estimated exposure effect, to threaten conclusions about whether the exposure has an important effect on the outcome?		This judgement should consider the risk of bias judgement and the predicted direction of bias in relation to (i) the observed magnitude of the effect estimate and (ii) the potential magnitude of the bias.
		Y = Yes; PY = Probably yes; PN = Probably no; N = No; SN = Strong no’ WN = Weak no; NA = Not applicable; NI = No information

### Sheet: Domain 5
	Go to README
		Guidance notes (Domain 5) Data can be missing for exposure, outcomes, and confounding variables. The three sections of this domain cover: whether data were missing and, if so, the potential that missing data led to bias in either of the most common approaches to analysis: complete case analysis and imputation of missing data. A complete case analysis is one that is restricted to participants with complete data on all the exposure, outcome and confounding variables. Imputing missing values is the process of assigning estimated or assumed values to them for use in the main analysis. If neither of these approaches is used, then the ROBINS-E assessor will have to make a judgment about the adequacy of the method that was used (for example, inverse probability weighting or full maximum likelihood). Further discussion of many of the issues can be found in Lee et al (J Clin Epidemiol 2021;134:79-88) and Hughes et al (IJE 2019;48:1294-1304).
		Domain 5: Risk of bias due to missing data				Choose a response from the dropdown in each blue cell		Describe rationale for chosen reponse.		Follow instructions that appear here after selecting answers.
		Signalling questions		Elaboration		Choose a response		Written justification for response		Rating or next question
		5.1	Were complete data on exposure status, confounding variables and the outcome available for all, or nearly all, participants?	“Nearly all” should be interpreted as that the number of participants excluded from the analysis due to missing data is so small that they could have made no important difference to the estimated effect of exposure on outcome. Only answer ‘NI’ if the study report provides no information about the extent of missing data. This situation will usually lead to a judgement that there is a high risk of bias due to missing data. Note that imputed data should be regarded as missing data in the context of this question.		Y				Go to question 5.2
		5.2	Were complete data on the outcome available for all, or nearly all, participants?	“Nearly all” should be interpreted as that the number of participants excluded from the analysis due to missing data is so small that they could have made no important difference to the estimated effect of exposure on outcome. For continuous outcomes, complete data for 95% (or possibly 90%) of the participants would often be sufficient. For dichotomous outcomes, the proportion required is directly linked to the risk of the outcome event. If the observed number of outcome events is much greater than the number of participants with missing data, the bias would necessarily be small. Only answer ‘NI’ if the study report provides no information about the extent of missing data. This situation will usually lead to a judgement that there is a high risk of bias due to missing data. Note that imputed data should be regarded as missing data in the context of this question.		Y				Go to question 5.3
		5.3	Were complete data on confounding variables available for all, or nearly all, participants?	“Nearly all” should be interpreted as that the number of participants excluded from the analysis due to missing data is so small that they could have made no important difference to the estimated effect of exposure on outcome. Only answer ‘NI’ if the study report provides no information about the extent of missing data. This situation will usually lead to a judgement that there is a high risk of bias due to missing data. Note that imputed data should be regarded as missing data in the context of this question.		Y				Low Risk of Bias
		5.4	Is the result based on a complete case analysis?	How risk of bias is assessed depends on whether a complete case analysis has been done. A complete case analysis is one that is restricted to participants with complete data on all the exposure, outcome and confounding variables.
		5.5	Was exclusion from the analysis because of missing data (in exposure, confounders or the outcome) likely to be related to the true value of the outcome?	This question aims to identify situations in which a “complete case” analysis will be at risk of bias due to missing data. A complete case analysis is one that includes all participants who provide full data for the variables involved in the analysis. A complete case analysis may be biased if missingness in the exposure, outcome or confounders is related to the outcome. For example, if it is likely that participants with underlying health problems missed a visit at which baseline exposure status or confounders should have been measured, their consequent exclusion from the analysis may be related to their eventual outcome. Four reasons for answering ‘Y’ or ‘PY’ are: (1) There are differences between exposure groups /levels or confounder groups/levels in the proportions of participants excluded from the analysis due to missing outcome data. For time-to-event-data, the analogue is that rates of censoring (loss to follow-up) depend on the exposure level. (2) There are difference between outcome groups/levels in the proportions of participants excluded from the analysis due to missing exposure/confounder data. (3) Reported reasons for missing outcome data provide evidence that missingness in the outcome depends on the true outcome or a cause of the outcome; (4) It is reasonable to assume that the circumstances of the study make it likely that missingness in the outcome depends on its true value. Answer ‘N’ or ‘PN’ if missing data, loss to follow up or withdrawal occurred for documented reasons that are unrelated to the outcome, in which case the risk of bias due to missing data will be low.
		5.6	Were all or most predictors of missingness (in exposure, confounders or the outcome) included in the analysis model?	If all the variables plausibly related to missingness (in exposure, confounders or the outcome) are included in the complete case analysis, then the risk of bias will be low. For example, in a regression of blood pressure at age 55 (outcome) on job stress in midlife (exposure) that adjusts for the confounders of sex, education level and blood pressure measured at age 25, if women were more likely to have blood pressure measured at age 25, this would not cause bias because sex is adjusted for in the analysis model. Hence blood pressure at age 55 is not related to missingness in blood pressure at age 25, once sex is adjusted for.
		5.7	Was the analysis based on imputing missing values?	Imputing missing values is the process of assigning estimated or assumed values to them for use in the main analysis.
		5.8	Was imputation performed appropriately?	An analysis based on multiple imputation will not be biased if data are ‘missing at random’. This means that missingness depends only on fully observed variables. For example, suppose our exposure is birthweight, outcome is intima-media thickness (IMT) aged 40-60, and confounders include age, sex and education. Suppose also that there was an upper weight limit of 180lbs for the ultrasound machine used to measure IMT, so IMT values are missing for heavier people. Then, given that weight also affects IMT, the true value of the variable being imputed (IMT) is related to the chance of it being missing. However, if we include weight in the imputation model then IMT is no longer related to the chance of IMT being missing. Thus the imputation of IMT in this case should lead to an unbiased estimate of the effect of birthweight on IMT. Answer ‘Y’ or ‘PY’ if (i) data are likely to be missing at random; and (ii) all the predictors of missingness in any variable were included in the imputation models; and (iii) all the variables in the model used for the main analysis were included in the imputation models. Answer ‘SN’ or ‘WN’ if simple imputation methods such as last observation carried forward or imputing a mean value are used. The amount of bias likely to be introduced by this will depend on the proportion of participants with missing data.
		5.9	Was an appropriate alternative method used to correct for bias due to missing data?	This signalling question covers situations in which the approach to dealing with missing data was neither a complete case analysis nor based on imputing missing values. Examples of such approaches include inverse probability weighting and full information maximum likelihood. If weighting is used, its validity depends on the weighting model being correctly specified (see Seaman and White, Stat Methods Med Res 2013; 22: 278-95). In these situations, the ROBINS-E assessor (possibly in conjunction with a statistician knowledgeable about missing data methods) should attempt to determine whether the analysis was appropriate to correct for any biases.
		5.101	Is there evidence that the result was not biased by missing data?	Evidence that the result was not biased by missing data may come from: (1) analysis methods that would not be biased under plausible relationships between the missing values and the likelihood that data are missing; or (2) sensitivity analyses showing that results are little changed under a range of plausible assumptions about the missing values. Note that multiple imputation based only on outcome, exposure and confounder information should not be assumed to correct for bias due to missing data, so similarity between results with and without such imputation should not be taken as reassurance when answering this question. Similarly, a weighted analysis should not be assumed to correct for bias due to missing data without further consideration of (1) and (2) above, or sensitivity analyses.
		Risk of bias (due to selection of participants into the study) in the estimated effect of exposure on the outcome:		See algorithm.		Low Risk of Bias		No missing data		These responses will be recorded in the summary sheet.
		What is the predicted direction of bias due to selection of participants into the study?		If the likely direction of bias can be predicted, it is helpful to state this. The direction might be characterized as being towards benefit of the exposure (or higher levels of the exposure), as being towards harm of the exposure (or higher levels of the exposure), or as towards (or away from) the null.
		Is the risk of bias (due post-exposure interventions) sufficiently high, in the context of its likely direction and the magnitude of the estimated exposure effect, to threaten conclusions about whether the exposure has an important effect on the outcome?		This judgement should consider the risk of bias judgement and the predicted direction of bias in relation to (i) the observed magnitude of the effect estimate and (ii) the potential magnitude of the bias. Such judgements are likely to be challenging and we have not developed detailed guidance for making them.
		Y = Yes; PY = Probably yes; PN = Probably no; N = No; SY = Strong yes’ WY = Weak yes; NA = Not applicable; NI = No information

### Sheet: Domain 6
	Go to README
		Guidance notes (Domain 6) Bias may be introduced if outcomes are misclassified or measured with error. Misclassification or measurement error of outcomes may be non-differential or differential. Non-differential measurement error is unrelated to the exposure experienced. It can be systematic (for example when measurement of blood pressure is consistently 5 units too high in every participant) – in which case it will not affect precision or cause bias; or it can be random (for example when measurement of blood pressure is sometimes too high and sometimes too low in a manner that does not depend on the exposure or the outcome) – in which case it will affect precision without causing bias. Differential measurement error is measurement error related exposure levels. It will bias the exposure-outcome relationship. This is often referred to as detection bias. Examples of situations in which detection bias can arise are (i) if outcome assessors are aware of exposure levels (particularly when the outcome is subjective); (ii) different methods (or intensities of observation) are used to assess outcomes of participants with different exposure levels; and (iii) measurement errors are related to exposure level (or to a confounder of the exposure-outcome relationship). Blinding of outcome assessors aims to prevent systematic differences in measurements according to exposure level. However, blinding is frequently not possible or not performed for practical reasons.
		Domain 6: Risk of bias arising from measurement of outcomes				Choose a response from the dropdown in each blue cell		Describe rationale for chosen reponse.		Follow instructions that appear here after selecting answers.
		Signalling questions		Elaboration		Choose a response		Written justification for response		Rating or next question
		6.1	Could measurement or ascertainment of the outcome have differed between exposure groups or levels of exposure?	Comparable methods of outcome measurement (data collection) involve the same measurement methods and thresholds, used at comparable time points, irrespective of the exposure group or exposure level. An example of different methods is a study of the effects of occupational exposure to radiation, in which health outcomes were ascertained by face-to-face interview at the workplace for those occupationally exposed (generally to high levels of radiation), and by postal survey for those not occupationally exposed (generally experiencing lower levels of radiation).		N				Go to question 6.2
		6.2	Were outcome assessors aware of study participants’ exposure history?	Answer ‘N’ if outcome assessors were blinded to participants’ exposure history. In other situations, outcome assessors may be unaware of participants’ exposure history despite there being no active blinding by the study investigators. The answer to this question would then also be ‘N’. In studies where participants report their outcomes themselves, for example in a questionnaire, the outcome assessor is the study participant and the answer to this question will often be ‘Y’ or ‘PY’.		Y				Go to question 6.3
		6.3	Could assessment of the outcome have been influenced by knowledge of participants’ exposure history?	Knowledge of participants’ exposure history could influence participant-reported outcomes (such as level of pain) and observer-reported outcomes involving some judgement. Knowledge of participants’ exposure history is unlikely to influence observer-reported outcomes that do not involve judgement, for example all-cause mortality or laboratory measures of levels of substances in the blood. The response options distinguish between situations in which (i) knowledge of exposure history could have influenced outcome assessment but there is no reason to believe that it did from those in which (ii) knowledge of exposure history was likely to influence outcome assessment. When there are strong levels of belief in either beneficial or harmful effects of exposure, it is more likely that the outcome was influenced by knowledge of the participants’ exposure history.		NI				Some Concerns
		Risk of bias (arising from measurement of outcomes) in the estimated effect of exposure on the outcome:		See algorithm.		Some Concerns				These responses will be recorded in the summary sheet.
		What is the predicted direction of bias arising from measurement of outcomes?		If the likely direction of bias can be predicted, it is helpful to state this. The direction might be characterized as being towards benefit of the exposure (or higher levels of the exposure), as being towards harm of the exposure (or higher levels of the exposure), or as towards (or away from) the null.		Towards benefit of (higher) exposure
		Is the risk of bias (due post-exposure interventions) sufficiently high, in the context of its likely direction and the magnitude of the estimated exposure effect, to threaten conclusions about whether the exposure has an important effect on the outcome?		This judgement should consider the risk of bias judgement and the predicted direction of bias in relation to (i) the observed magnitude of the effect estimate and (ii) the potential magnitude of the bias.
		Y = Yes; PY = Probably yes; PN = Probably no; N = No; SY = Strong yes’ WY = Weak yes; NA = Not applicable; NI = No information

### Sheet: Domain 7
	Go to README
		Guidance notes (Domain 7) Selective reporting can arise for both harms and benefits of an exposure, although the motivations (and direction of bias) underlying selective reporting of effect estimates for harms and benefits may differ. Selective reporting may arise from a desire for findings to be newsworthy (or sufficiently noteworthy to merit publication), and this could be the case if previous evidence (or a prior hypothesis) is either supported or contradicted. Alternatively, selective reporting may arise from a desire to demonstrate that exposure does not have a harmful effect. Selective exposure reporting occurs when the effect estimate for an exposure was selected from among analyses of multiple exposure measurements. Examples include: use of multiple exposure measurement instruments and reporting only the most favourable result reporting only one or a subset of time points at which the exposure was measured. Selective outcome reporting occurs when the effect estimate for an outcome measurement was selected from among analyses of multiple outcome measurements for the outcome domain. Examples include: use of multiple measurement instruments (e.g. pain scales) and reporting only the most favourable result; reporting only the most favourable subscale (or a subset of subscales) for an instrument when measurements for other subscales were available; reporting only one or a subset of time points for which the outcome was measured. Selective analysis reporting occurs when results are selected from exposure effects estimated in multiple ways: e.g. carrying out analyses of both change scores and post-intervention scores adjusted for baseline; multiple analyses of a particular measurement with and without transformation; multiple analyses of a particular measurement with and without adjustment for potential confounders (or with adjustment for different sets of potential confounders); multiple analyses of a particular measurement with and without, or with different, methods to take account of missing data; a continuously scaled outcome converted to categorical data with different cut-points; multiple composite outcomes analysed for one outcome domain, but results were reported only for one (or a subset) of the composite outcomes. (Reporting an effect estimate for an unusual composite outcome might be evidence of such selective reporting.) Selection of a subgroup from a larger cohort: The cohort for analysis may have been selected from a larger cohort for which data were available on the basis of a more interesting finding. Subgroups defined in unusual ways (e.g. an unusual classification of subgroups by dose or dose frequency) may provide evidence of such selective reporting. The best evidence that results were not selectively reported is available if a pre-specified analysis plan is available and is in line with the reported results. Such an analysis plan may seldom be available for observational studies. In the absence of an analysis plan, clues can sometimes be gained by comparing Methods sections with Results sections.
		Domain 7: Risk of bias in selection of the reported result				Choose a response from the dropdown in each blue cell		Describe rationale for chosen reponse.		Follow instructions that appear here after selecting answers.
		Signalling questions		Elaboration		Choose a response		Written justification for response		Rating or next question
		7.1	Was the result reported in accordance with an available, pre-determined analysis plan?	If the researchers’ pre-specified intentions are available in sufficient detail, then planned outcome measurements and analyses can be compared with those presented in the published report(s). Analysis plans are rarely available for studies other than randomized trials, so the answer to this question will often be ‘N’ or ‘PN’.		PN				Go to question 7.2
		7.2	Is the reported effect estimate likely to be selected, based on desirability of the magnitude (or statistical significance) of the estimated effect of exposure on outcome, from multiple exposure measurements within the exposure domain?	A particular exposure may be measured in multiple ways. For example, smoking may be measured using multiple methods (e.g. a retrospective questionnaire, a daily question on a smartphone app, using laboratory measures of biomarkers), and these may be made at multiple time points. If multiple ways of measuring exposure were used, but only one or a subset is reported on the basis of the results (e.g. statistical significance), there is a high risk of bias in the fully reported result. Answer ‘Y’ or ‘PY’ if there is clear evidence (e.g. through examination of a study protocol or statistical analysis plan) that the exposure was measured in multiple ways, but data for only one or a subset of measures is fully reported (without justification), and the fully reported result is likely to have been selected on the basis of the results. Selection on the basis of the results arises from a desire for findings to be newsworthy, sufficiently noteworthy to merit publication, or to confirm a prior hypothesis. For example, analysts who have a preconception, or vested interest in showing, that an exposure is harmful may be inclined to report results selectively that are unfavourable to that exposure. Conversely, analysts who have a vested interest in demonstrating that an exposure is not harmful may be inclined to select results that fail to demonstrate an effect of the exposure. Answer ‘N’ or ‘PN’ if: (1) there is clear evidence (e.g. through examination of a study protocol or statistical analysis plan) that all reported results for the exposure correspond to all intended ways of measuring exposure; (2) there is only one possible way in which the exposure can be measured (hence there is no opportunity to select from multiple measures); (3) there is a limited number of ways in which the exposure is likely to be measured, and all (or most) are presented; (4) clear and reasonable justification is provided for the analyses selected for inclusion in the report; or (5) ways of measuring exposure are inconsistent across different reports on the same study, but the analysts have provided the reason for the inconsistency and it is not related to the nature of the results. Answer ‘NI’ if analysis intentions are not available, or the analysis intentions are not reported in sufficient detail to enable an assessment, and there is more than one way in which the exposure could have been measured.		N				Go to question 7.3
		7.3	Is the reported effect estimate likely to be selected, based on desirability of the magnitude (or statistical significance) of the estimated effect of exposure on outcome, from multiple outcome measurements within the outcome domain?	A particular outcome domain (i.e. a true state or endpoint of interest) may be measured in multiple ways. For example, the domain pain may be measured using multiple scales (e.g. a visual analogue scale and the McGill Pain Questionnaire), each at multiple time points (e.g. 3, 6 and 12 weeks post-treatment). If multiple ways of measuring the outcome domain were used, but only one or a subset is reported on the basis of the results (e.g. statistical significance, or lack thereof), there is a high risk of bias in selection of the fully reported result(s). Answer ‘Y’ or ‘PY’ if there is clear evidence (e.g. through examination of a study protocol or statistical analysis plan) that the outcome domain was measured in multiple ways, but data for only one or a subset of measures is fully reported (without justification), and the fully reported result is likely to have been selected on the basis of the results. Selection on the basis of the results arises from a desire for findings to be newsworthy, sufficiently noteworthy to merit publication, or to confirm a prior hypothesis. For example, analysts who have a preconception, or vested interest in showing, that an exposure is harmful may be inclined to report outcome measurements selectively that are unfavourable to that exposure. Conversely, analysts who have a vested interest in demonstrating that an exposure is not harmful may be inclined to select outcome measures that fail to demonstrate an effect of the exposure. Answer ‘N’ or ‘PN’ if: (1) there is clear evidence (e.g. through examination of a study protocol or statistical analysis plan) that all reported results for the outcome domain correspond to all intended ways of measuring outcome; (2) there is only one possible way in which the outcome domain can be measured (hence there is no opportunity to select from multiple measures); or (3) there is a limited number of ways in which the outcome domain is likely to be measured, and all (or most) are presented; (4) clear and reasonable justification is provided for the analyses selected for inclusion in the report; or (5) ways of measuring outcome are inconsistent across different reports on the same study, but the analysts have provided the reason for the inconsistency and it is not related to the nature of the results. Answer ‘NI’ if analysis intentions are not available, or the analysis intentions are not reported in sufficient detail to enable an assessment, and there is more than one way in which the outcome domain could have been measured.		N				Go to question 7.4
		7.4	Is the reported effect estimate likely to be selected, based on desirability of the magnitude (or statistical significance) of the estimated effect of exposure on outcome, from multiple analyses of the exposure-outcome relationship?	Analysts often implement different analytic methods. Examples include unadjusted and adjusted regression models; different transformations of variables; ways of categorizing exposures or outcomes; different sets of covariates used for adjustment; different analytic strategies for dealing with missing data; use or not of hierarchical models or random-effects terms; and use of different prior distributions in Bayesian analyses. Application of such methods generates multiple estimates of the effect of the exposure versus the comparator on the outcome. If the analyst does not pre-specify the methods to be applied, and multiple estimates are generated but only one or a subset is reported, there is a risk of selective reporting on the basis of results. In analyses of exposure-outcome associations, it is common for several different models to be implemented with a view to identifying the model that best fits the data, i.e. best appears to characterize the true effect of the exposure on the outcome. It can be difficult to distinguish bias in selection of the reported result from genuine attempts to be faithful to the data. Answer ‘Y’ or ‘PY’ if there is clear evidence (e.g. through examination of a study protocol or statistical analysis plan) that a domain was analysed in multiple ways, but data for only one or a subset of analyses is fully reported (without justification), and the fully reported result is likely to have been selected on the basis of the results. Selection on the basis of the results arises from a desire for findings to be newsworthy, sufficiently noteworthy to merit publication, or to confirm a prior hypothesis. For example, analysts who have a preconception or vested interest in showing that an exposure is harmful may be inclined to report analyses selectively that are unfavourable to that exposure. Conversely, analysts who have a vested interest in demonstrating that an exposure is not harmful may be inclined to select outcome measures that fail to demonstrate an effect of the exposure. Answer ‘N’ or ‘PN’ if: (1) there is clear evidence (e.g. through examination of a study protocol or statistical analysis plan) that all reported results for the outcome domain correspond to all intended analyses; or (2) there is only one possible way in which the outcome domain can be analysed (hence there is no opportunity to select from multiple analyses); or (3) clear and reasonable justification is provided for the analyses selected for inclusion in the report; or (4) analyses are inconsistent across different reports on the same study, but the analysts have provided the reason for the inconsistency and it is not related to the nature of the results. Answer ‘NI’ if analysis intentions are not available, or the analysis intentions are not reported in sufficient detail to enable an assessment, and there is more than one way in which the outcome domain could have been analysed.		N				Go to question 7.5
		7.5	Is the reported effect estimate likely to be selected, based on the basis of desirability of the results (e.g. statistical significance), from different subgroups?	Particularly with large cohorts often available from routine data sources, it is possible to generate effect estimates for different subgroups or simply to omit portions of the original cohort. If multiple estimates are generated but only one or a subset is reported, there is a risk of selective reporting on the basis of results (e.g. statistical significance, or lack thereof). Answer ‘Y’ or ‘PY’ if there is clear evidence (e.g. through examination of a study protocol or statistical analysis plan) that different subgroups were analysed, but data for only one or a subset of analyses is fully reported (without justification), and the fully reported result is likely to have been selected on the basis of the results. Selection on the basis of the results arises from a desire for findings to be newsworthy, sufficiently noteworthy to merit publication, or to confirm a prior hypothesis. For example, analysts who have a preconception or vested interest in showing that an exposure is harmful may be inclined to report results selectively for subgroups that are unfavourable to that exposure. Answer ‘N’ or ‘PN’ if there is clear evidence (e.g. through examination of a study protocol or statistical analysis plan that was date-stamped before the analyst had access to the collected data) that all reported results for the subgroups correspond to all intended analyses. or Analyses are inconsistent across different reports on the same study, but the analysts have provided the reason for the inconsistency and it is not related to the nature of the results. Answer ‘NI’ if analysis intentions are not available, or the analysis intentions are not reported in sufficient detail to enable an assessment, and there is more than one way in which subgroups could have been analysed.		N				Low Risk of Bias
		Risk of bias (due to selection of the reported result) in the estimated effect of exposure on the outcome:		See algorithm.		Low Risk of Bias				These responses will be recorded in the summary sheet.
		What is the predicted direction of bias due to selection of the reported result?		If the likely direction of bias can be predicted, it is helpful to state this. The direction might be characterized as being towards benefit of the exposure (or higher levels of the exposure), as being towards harm of the exposure (or higher levels of the exposure), or as towards (or away from) the null.		Towards benefit of (higher) exposure
		Is the risk of bias (due post-exposure interventions) sufficiently high, in the context of its likely direction and the magnitude of the estimated exposure effect, to threaten conclusions about whether the exposure has an important effect on the outcome?		This judgement should consider the risk of bias judgement and the predicted direction of bias in relation to (i) the observed magnitude of the effect estimate and (ii) the potential magnitude of the bias.
		Y = Yes; PY = Probably yes; PN = Probably no; N = No; NA = Not applicable; NI = No information

### Sheet: Summary
	Go to README
		Response Summary
		Domain 1 (Variant A) Response:	Low Risk of Bias, except for concerns about residual confounding
		Domain 1 (Variant B) Response:
		Domain 2 (Variant A) Response:	Low Risk of Bias
		Domain 2 (Variant B) Response:
		Domain 2 (Variant C) Response:
		Domain 3 Response:	Some Concerns
		Domain 4 Response:	Low Risk of Bias
		Domain 5 Response:	Low Risk of Bias
		Domain 6 Response:	Some Concerns
		Domain 7 Response:	Low Risk of Bias
				Choose a response from the dropdown in each blue cell		Describe rationale for chosen reponse.
		Overall risk of bias		Choose a response		Written justification for response
		Overall Risk-of-Bias Rating:	See algorithm.	Some Concerns
		What is the predicted direction of bias?	If the likely direction of bias can be predicted, it is helpful to state this. The direction might be characterized as being towards benefit of the exposure (or higher levels of the exposure), as being towards harm of the exposure (or higher levels of the exposure), or as towards (or away from) the null.	Insufficient information available
		Is the overall risk of bias sufficiently high, in the context of its likely direction and the magnitude of the estimated exposure effect, to threaten conclusions about whether the exposure has an important effect on the outcome?		No
		Algorithm for reaching overall risk of bias judgement:
		Judgement	Interpretation	How reached
		Low risk of bias except for concerns about residual confounding	There is the possibility of residual confounding that has not been controlled for (given the observational nature of the study), but otherwise little or no concern about bias in the result	Low risk of bias except for concerns about residual confounding in Domain 1 and Low risk of bias in all other domains
		Some concerns	There is some concern about bias in the result, although it is not clear that there is an important risk of bias	At least one domain is at Some concerns, but no domains are at High risk of bias or Very high risk of bias
		High risk of bias	The study has some important problems: characteristics of the study give rise to a high risk of bias in the result	At least one domain is at High risk of bias, but no domains are at Very high risk of bias OR Several domains are at Some concerns, leading to an additive judgement of High risk of bias
		Very high risk of bias	The study is very problematic: characteristics of the study give rise to a very high risk of bias in the result	At least one domain is at Very high risk of bias OR Several domains are at High risk of bias, leading to an additive judgement of Very high risk of bias
		Algorithm for reaching judgement of whether bias threatens the conclusions:
		Judgement	How reached
		Yes	Yes in any domains
		No	No in any domains
		Can’t tell	At least one domain is Can’t tell, but no domains are Yes

### Sheet: Addressing Appropriateness
	Go to README
		Appendix 1: framework for extending ROBINS-E to address appropriateness of studies to a review question
		Addressing appropriateness, Part I. (In advance) Specify the review question				Enter a response
		I.1	Population	Describe the types of individuals to whom the review question applies (e.g. general population, specific groups, employment status, age).
		I.2	Exposure of interest	This is the factor whose causal effect on the outcomes of interest is to be addressed in the review.
		I.3	Exposure measures of interest	These are the ways in which the exposure of interest may be measured or assessed. They include both direct measures of exposure (e.g. personal radiation exposure measures), indirect measures of exposure (e.g. biomarkers) and proxies or surrogates (e.g. time spent in a uranium mine).
		I.4	Comparisons of interest	Comparisons may be of an exposed with an unexposed group, or across a range of exposure levels or intensities. At the review level, the answer to this question may sometimes be “any”.
		I.5	Periods and patterns of exposure	Specify the exposure windows and patterns of exposure that are of interest in the review. For example, will the review be restricted to exposure during a fixed age range (or during pregnancy)? Is a cumulative, average or peak exposure of interest? At the review level, the answer to these questions may sometimes be “any”.
		I.6	Outcomes of interest	Specify the outcomes that are of interest. An outcome is a health state, endpoint or marker on which the causal effect of the exposure is to be addressed in the review.
		Addressing appropriateness, Part II: (In advance) Address appropriateness of studies to the review question				Enter a response
		II.1	Will the review, and therefore risk of bias assessments, be restricted to particular study designs? If so specify these.
		II.2	Will the review, and therefore risk of bias assessments, be restricted to studies of individuals who were exposed during a specified period (“exposure window”) considered to be necessary to detect a relevant effect of the exposure? If so, specify this period (or periods), and whether it (they) relate(s) to specific outcomes.
		II.3	Will the review, and therefore risk of bias assessments, be restricted to studies in which there is a minimum range of exposure levels considered to be necessary to detect a relevant effect of the exposure? If so, specify this range (or ranges), and whether it (they) relate(s) to specific outcomes.
		II.4	Will the review, and therefore risk of bias assessments, be restricted to studies in which there is a minimum follow-up period (from start of exposure) considered to be necessary to detect a relevant effect of the exposure? If so, specify this period (or periods), and whether it (they) relate (s) to specific outcomes.
		II.5	Will the review, and therefore risk of bias assessments, be restricted to particular types of exposure-outcome relationship (‘dose-response’ models)? If so specify these (appropriate models may vary between outcomes).
		Addressing appropriateness, Part III. (For each study) Determine whether the study is appropriate to address the review question				Choose a response
		III.1	Was a relevant study design used (as specified in II.1)?
		III.2	Was exposure measured during the relevant period (“exposure window”)? If not, is it possible to estimate exposure during the relevant period (specified in II.2)?
		III.3	Is the range of exposure levels in this study sufficient to detect a relevant effect of exposure on this outcome (as specified in II.3)?
		III.4	Does the follow-up period in this study reach the minimum period required to detect a relevant effect of the exposure on this outcome (as specified in II.4)?
		III.5	Was an appropriate type of exposure-outcome relationship (‘dose-response’ model) (as specified in II.5) estimated in the analysis under consideration?
		Based on the answers to III.1 to III.5, is this study eligible for a detailed risk of bias assessment?
		Next Steps:
		Return to Preliminary Considerations part A

### Sheet: Data Validation
					Domain 1												Domain 2 vA						Domain 2 vB						Domain 2 vC						Domain 3													Domain 4						Domain 5						Domain 6						Domain 7										Preliminary Considerations
	Y/PY/PN/N		SY/WY/PN/N		#	Answer	Concatenate	Action	Notes		#	Answer	Concatenate	Action	Notes		#	Answer	Concatenate	Action	Notes		#	Answer	Concatenate	Action	Notes		#	Answer	Concatenate	Action	Notes		#	Answer	Concatenate	Action	Temp Bias	Notes		#	Answer	Concatenate	Bias	Notes		#	Answer	Concatenate	Action	Notes		#	Answer	Concatenate	Action	Notes		#	Answer	Concatenate	Action	Notes		#	Answer	Concatenate	Action	Notes		#	Answer	Concatenate		#	Answer	Concatenate	Action	Notes
	Y		SY (yes to a large extent)		1.1	Y	1.1Y	Go to question 1.2			1.1	Y	1.1Y	Go to question 1.2			2.1	Y	2.1Y	Go to question 2.2			2.1	Y	2.1Y	Go to question 2.2			2.1	Y	2.1Y	Go to question 2.2			3.1	Y	3.1Y	Go to question 3.3	Low Risk of Bias			3.1	Y	3.1Y	Low Risk of Bias			4.1	Y	4.1Y	Go to question 4.2			5.1	Y	5.1Y	Go to question 5.2			6.1	Y	6.1Y	High Risk of Bias			7.1	Y	7.1Y	Low Risk of Bias			7.2	N	7.2N		P1.		P1.	Go to question P2
	PY		WY (yes to a small extent)		1.1	PY	1.1PY	Go to question 1.2			1.1	PY	1.1PY	Go to question 1.2			2.1	PY	2.1PY	Go to question 2.2			2.1	PY	2.1PY	Go to question 2.2			2.1	PY	2.1PY	Go to question 2.2			3.1	PY	3.1PY	Go to question 3.3	Low Risk of Bias			3.2	0	3.20				4.1	PY	4.1PY	Go to question 4.2			5.1	PY	5.1PY	Go to question 5.2			6.1	PY	6.1PY	High Risk of Bias			7.1	PY	7.1PY	Low Risk of Bias			7.3	N	7.3N		P2.	Yes	P2.Yes	Complete 'Addressing Appropriateness' tab, Parts I and II
	PN		PN		1.1	WN (no, but uncontrolled confounding was probably not substantial)	1.1WN (no, but uncontrolled confounding was probably not substantial)	Go to question 1.2			1.1	PN	1.1PN	Go to question 1.4			2.1	WN (no, to a small extent)	2.1WN (no, to a small extent)	Go to question 2.2			2.1	WN (no, to a small extent)	2.1WN (no, to a small extent)	Go to question 2.2			2.1	WN (no, to a small extent)	2.1WN (no, to a small extent)	Go to question 2.2			3.1	PN	3.1PN	Go to question 3.2				3.3	N	3.3N	Low Risk of Bias			4.1	PN	4.1PN	Low Risk of Bias			5.1	PN	5.1PN	Go to question 5.2			6.1	PN	6.1PN	Go to question 6.2			7.1	PN	7.1PN	Go to question 7.2			7.4	N	7.4N		P2.	No	P2.No	Go to question A1 (Preliminary Considerations tab)
	N		N		1.1	SN (no, and uncontrolled confounding was probably substantial)	1.1SN (no, and uncontrolled confounding was probably substantial)	High Risk of Bias			1.1	N	1.1N	Go to question 1.4			2.1	SN (no, to a large extent)	2.1SN (no, to a large extent)	Go to question 2.2			2.1	SN (no, to a large extent)	2.1SN (no, to a large extent)	Go to question 2.2			2.1	SN (no, to a large extent)	2.1SN (no, to a large extent)	Go to question 2.2			3.1	N	3.1N	Go to question 3.2				3.4	0	3.40				4.1	N	4.1N	Low Risk of Bias			5.1	N	5.1N	Go to question 5.2			6.1	N	6.1N	Go to question 6.2			7.1	N	7.1N	Go to question 7.2			7.5	N	7.5N		A1.		A1.	Go to question B1
					1.1	NI	1.1NI	High Risk of Bias			1.1	NI	1.1NI	Go to question 1.4			2.1	NI	2.1NI	Go to question 2.2			2.1	NI	2.1NI	Go to question 2.2			2.1	NI	2.1NI	Go to question 2.2			3.1	NI	3.1NI	Go to question 3.3	Some Concerns			3.5	0	3.50				4.1	NI	4.1NI	Some Concerns			5.1	NI	5.1NI	Go to question 5.2			6.1	NI	6.1NI	Go to question 6.2			7.1	NI	7.1NI	Go to question 7.2							B1.	Y	B1.Y	Go to question B3
	Y/PY/PN/N/NI		Y/PY/WN/SN/NI		1.2	Y	1.2Y	Go to question 1.3			1.2	Y	1.2Y	Go to question 1.3			2.2	SY (yes, probably a substantial amount)	2.2SY (yes, probably a substantial amount)	Go to question 2.3			2.2	SY (yes, probably a substantial amount)	2.2SY (yes, probably a substantial amount)	Go to question 2.3			2.2	SY (yes, probably a substantial amount)	2.2SY (yes, probably a substantial amount)	Go to question 2.3			3.2	Y	3.2Y	Go to question 3.3	Some Concerns			A			Low Risk of Bias			4.2	Y	4.2Y	Some Concerns			5.2	Y	5.2Y	Go to question 5.3			6.2	Y	6.2Y	Go to question 6.3			7.2	Y	7.2Y	Go to question 7.3			N/PN	NI	Y/PY		B1.	PY	B1.PY	Go to question B3
	Y		Y		1.2	PY	1.2PY	Go to question 1.3			1.2	PY	1.2PY	Go to question 1.3			2.2	WY (yes, but probably not a substantial amount)	2.2WY (yes, but probably not a substantial amount)	Go to question 2.3			2.2	WY (yes, but probably not a substantial amount)	2.2WY (yes, but probably not a substantial amount)	Go to question 2.3			2.2	WY (yes, but probably not a substantial amount)	2.2WY (yes, but probably not a substantial amount)	Go to question 2.3			3.2	PY	3.2PY	Go to question 3.3	Some Concerns			B			Low Risk of Bias			4.2	PY	4.2PY	Some Concerns			5.2	PY	5.2PY	Go to question 5.3			6.2	PY	6.2PY	Go to question 6.3			7.2	PY	7.2PY	Go to question 7.3			4	0	0		B1.	PN	B1.PN	Go to question B2
	PY		PY		1.2	WN (no, but the extent of measurement error in confounding factors was probably not substantial)	1.2WN (no, but the extent of measurement error in confounding factors was probably not substantial)	Go to question 1.3			1.2	WN (no, but uncontrolled confounding was probably not substantial)	1.2WN (no, but uncontrolled confounding was probably not substantial)	Got to question 1.3			2.2	PN	2.2PN	Low Risk of Bias			2.2	PN	2.2PN	FALSE			2.2	PN	2.2PN	FALSE			3.2	PN	3.2PN	Go to question 3.3	High Risk of Bias									4.2	PN	4.2PN	High Risk of Bias			5.2	PN	5.2PN	Go to question 5.3			6.2	PN	6.2PN	Low Risk of Bias			7.2	PN	7.2PN	Go to question 7.3							B1.	N	B1.N	Go to question B2
	PN		WN (no, but uncontrolled confounding was probably not substantial)		1.2	SN (no, and the extent of measurement error in confounding factors was probably substantial)	1.2SN (no, and the extent of measurement error in confounding factors was probably substantial)	Go to question 1.3			1.2	SN (no, and uncontrolled confounding was probably substantial)	1.2SN (no, and uncontrolled confounding was probably substantial)	High Risk of Bias			2.2	N	2.2N	Low Risk of Bias			2.2	N	2.2N	FALSE			2.2	N	2.2N	FALSE			3.2	N	3.2N	Go to question 3.3	High Risk of Bias									4.2	N	4.2N	High Risk of Bias			5.2	N	5.2N	Go to question 5.3			6.2	N	6.2N	Low Risk of Bias			7.2	N	7.2N	Go to question 7.3							B2.		B2.	Go to question B3
	N		SN (no, and uncontrolled confounding was probably substantial)		1.2	NI	1.2NI	Go to question 1.3			1.2	NI	1.2NI	High Risk of Bias			2.2	NI	2.2NI	Go to question 2.3			2.2	NI	2.2NI	Go to question 2.3			2.2	NI	2.2NI	Go to question 2.3			3.2	NI	3.2NI	Go to question 3.3	Some Concerns									4.2	NI	4.2NI	High Risk of Bias			5.2	NI	5.2NI	Go to question 5.3			6.2	NI	6.2NI	Go to question 6.3			7.2	NI	7.2NI	Go to question 7.3							B3.		B3.	Go to question B4
	NI		NI		1.3	Y	1.3Y	Go to question 1.4			1.3	Y	1.3Y	Go to question 1.5			2.3	SY (yes, to a large extent)	2.3SY (yes, to a large extent)	Very High Risk of Bias	(high risk of bias)		2.3	SY (yes, to a large extent)	2.3SY (yes, to a large extent)	Very High Risk of Bias	(high risk of bias)		2.3	SY (yes, to a large extent)	2.3SY (yes, to a large extent)	Very High Risk of Bias	(high risk of bias)		3.3	Y	3.3Y	Go to question 3.4																5.3	Y	5.3Y	Low Risk of Bias			6.3	SY (yes, to a large extent)	6.3SY (yes, to a large extent)	High Risk of Bias			7.3	Y	7.3Y	Go to question 7.4							B4.		B4.	Go to question C1
					1.3	PY	1.3PY	Go to question 1.4			1.3	PY	1.3PY	Go to question 1.5			2.3	WY (yes, to a small extent)	2.3WY (yes, to a small extent)	Go to question 2.4			2.3	WY (yes, to a small extent)	2.3WY (yes, to a small extent)	Go to question 2.4			2.3	WY (yes, to a small extent)	2.3WY (yes, to a small extent)	Go to question 2.4			3.3	PY	3.3PY	Go to question 3.4																5.3	PY	5.3PY	Low Risk of Bias			6.3	WY (yes, to a small extent)	6.3WY (yes, to a small extent)	Some Concerns			7.3	PY	7.3PY	Go to question 7.4							C1.		C1.	Go to question C2
	Y/PY/WN/SN/NI		RoB		1.3	PN	1.3PN	Go to question 1.4			1.3	WN (no, but the extent of measurement error in confounding factors was probably not substantial)	1.3WN (no, but the extent of measurement error in confounding factors was probably not substantial)	Go to question 1.5			2.3	PN	2.3PN	Go to question 2.4			2.3	PN	2.3PN	Go to question 2.4			2.3	PN	2.3PN	Go to question 2.4			3.3	PN	3.3PN	Low Risk of Bias	Low Risk of Bias															5.3	PN	5.3PN	Go to question 5.4			6.3	PN	6.3PN	Low Risk of Bias			7.3	PN	7.3PN	Go to question 7.4							C2.		C2.	Go to question C3
	Y		Low Risk of Bias		1.3	N	1.3N	Go to question 1.4			1.3	SN (no, and the extent of measurement error in confounding factors was probably substantial)	1.3SN (no, and the extent of measurement error in confounding factors was probably substantial)	High Risk of Bias			2.3	N	2.3N	Go to question 2.4			2.3	N	2.3N	Go to question 2.4			2.3	N	2.3N	Go to question 2.4			3.3	N	3.3N	Low Risk of Bias	Low Risk of Bias															5.3	N	5.3N	Go to question 5.4			6.3	N	6.3N	Low Risk of Bias			7.3	N	7.3N	Go to question 7.4							C3.		C3.	Go to question C4
	PY		Some Concerns		1.3	NI	1.3NI	Go to question 1.4			1.3	NI	1.3NI	High Risk of Bias			2.3	NI	2.3NI	Go to question 2.4			2.3	NI	2.3NI	Go to question 2.4			2.3	NI	2.3NI	Go to question 2.4			3.3	NI	3.3NI	Low Risk of Bias	Some Concerns															5.3	NI	5.3NI	Go to question 5.4			6.3	NI	6.3NI	Some Concerns			7.3	NI	7.3NI	Go to question 7.4							C4.		C4.	Go to question C5
	WN (no, but the extent of measurement error in confounding factors was probably not substantial)		High Risk of Bias		1.4	Y	1.4Y	High Risk of Bias			1.4	Y	1.4Y	Very High Risk of Bias			2.4	SY (yes, to a large extent)	2.4SY (yes, to a large extent)	Very High Risk of Bias	(high risk of bias)		2.4	SY (yes, to a large extent)	2.4SY (yes, to a large extent)	Very High Risk of Bias	(high risk of bias)		2.4	SY (yes, to a large extent)	2.4SY (yes, to a large extent)	Very High Risk of Bias	(high risk of bias)		3.4	Y	3.4Y	Go to question 3.5																5.4	Y	5.4Y	Go to question 5.5									7.4	Y	7.4Y	Go to question 7.5							C5.	Y	C5.Y	Go to question C6
	SN (no, and the extent of measurement error in confounding factors was probably substantial)		Very High Risk of Bias		1.4	PY	1.4PY	High Risk of Bias			1.4	PY	1.4PY	Very High Risk of Bias	doesn't match pdf instructions		2.4	WY (yes, to a small extent)	2.4WY (yes, to a small extent)	Some Concerns	(some concerns)		2.4	WY (yes, to a small extent)	2.4WY (yes, to a small extent)	Some Concerns	(some concerns)		2.4	WY (yes, to a small extent)	2.4WY (yes, to a small extent)	Some Concerns	(some concerns)		3.4	PY	3.4PY	Go to question 3.5																5.4	PY	5.4PY	Go to question 5.5									7.4	PY	7.4PY	Go to question 7.5							C5.	PY	C5.PY	Go to question C6
	NI				1.4	PN	1.4PN	Low Risk of Bias, except for concerns about uncontrolled confounding			1.4	PN	1.4PN	Go to question 1.5			2.4	PN	2.4PN	Low Risk of Bias	(some concerns) + (low risk)		2.4	PN	2.4PN	Low Risk of Bias	(some concerns) + (low risk)		2.4	PN	2.4PN	Low Risk of Bias	(some concerns) + (low risk)		3.4	PN	3.4PN	Low Risk of Bias	Low Risk of Bias	Requires formula														5.4	PN	5.4PN	Go to question 5.7									7.4	PN	7.4PN	Go to quesiton 7.5							C5.	PN	C5.PN	Go to question C10
					1.4	N	1.4N	Low Risk of Bias, except for concerns about uncontrolled confounding			1.4	N	1.4N	Go to question 1.5			2.4	N	2.4N	Low Risk of Bias	(some concerns) + (low risk)		2.4	N	2.4N	Low Risk of Bias	(some concerns) + (low risk)		2.4	N	2.4N	Low Risk of Bias	(some concerns) + (low risk)		3.4	N	3.4N	Low Risk of Bias	Low Risk of Bias	Requires formula														5.4	N	5.4N	Go to question 5.7									7.4	N	7.4N	Go to question 7.5							C5.	N	C5.N	Go to question C10
	direction of bias		threatens conclusions?								1.4	NI	1.4NI	Go to question 1.5			2.4	NI	2.4NI	Some Concerns	(some concerns)		2.4	NI	2.4NI	Some Concerns	(some concerns)		2.4	NI	2.4NI	Some Concerns	(some concerns)		3.4	NI	3.4NI	Low Risk of Bias	Some Concerns	Requires formula														5.4	NI	5.4NI	Go to question 5.5									7.4	NI	7.4NI	Go to question 7.5							C6.	Y	C6.Y	Go to question C10
	Favours (higher) exposure		Yes								1.5	Y	1.5Y	High Risk of Bias																					3.5	Y	3.5Y	Low Risk of Bias	High Risk of Bias	Requires formula														5.5	SY (yes, strongly related)	5.5SY (yes, strongly related)	Go to question 5.10									7.5	Y	7.5Y	Low Risk of Bias	Requires formula						C6.	PY	C6.PY	Go to question C10
	Favours comparator (or lower exposure)		No								1.5	PY	1.5PY	High Risk of Bias																					3.5	PY	3.5PY	Low Risk of Bias	High Risk of Bias	Requires formula														5.5	WY (yes, but not strongly related)	5.5WY (yes, but not strongly related)	Go to question 5.10									7.5	PY	7.5PY	Low Risk of Bias	Requires formula						C6.	PN	C6.PN	Go to question C7
	Unpredictable		Can't tell								1.5	PN	1.5PN	Some Concerns						Low Risk of Bias	(low risk)											Low Risk of Bias	(low risk)		3.5	PN	3.5PN	Low Risk of Bias	Some Concerns	Requires formula														5.5	PN	5.5PN	Go to question 5.6									7.5	PN	7.5PN	Low Risk of Bias	Requires formula						C6.	N	C6.N	Go to question C7
											1.5	N	1.5N	Some Concerns																					3.5	N	3.5N	Low Risk of Bias	Some Concerns	Requires formula														5.5	N	5.5N	Go to question 5.6									7.5	N	7.5N	Low Risk of Bias	Requires formula						C6.	NA	C6.NA	Go to question C10
	Y/PY/PN/N/NI		Y/PY/WN/SN/NI																																3.5	NI	3.5NI	Low Risk of Bias	Some Concerns	Requires formula														5.5	NI	5.5NI	Go to question 5.10									7.5	NI	7.5NI	Low Risk of Bias	Requires formula						C7.	Y	C7.Y	Go to question C8
	Y		Y																																3.6	Y	3.6Y	Some Concerns																5.6	SY (Yes, for sure)	5.6SY (Yes, for sure)	Low Risk of Bias																			C7.	PY	C7.PY	Go question C8
	PY		PY																																3.6	PY	3.6PY	Some Concerns																5.6	WY (Yes, mostly or probably)	5.6WY (Yes, mostly or probably)	Some Concerns																			C7.	PN	C7.PN	Go to question C9
	PN		WN (no, to a small extent)																																3.6	PN	3.6PN	Go to question 3.7																5.6	PN	5.6PN	High Risk of Bias																			C7.	N	C7.N	Go to question C9
	N		SN (no, to a large extent)																																3.6	N	3.6N	Go to question 3.7																5.6	N	5.6N	High Risk of Bias																			C7.	NA	C7.NA	Go to question C10
	NI		NI																																3.6	NI	3.6NI	Go to question 3.7																5.6	NI	5.6NI	Some Concerns																			C8.		C8.
																																			3.7	Y	3.7Y	Some Concerns																5.7	Y	5.7Y	Go to question 5.8																			C9.		C9.
	SY/WY/PN/N/NI		Y/PY/WN/SN																																3.7	PY	3.7PY	Some Concerns																5.7	PY	5.7PY	Go to question 5.8																			C10.		C10.	Go to question D1
	SY (yes, probably a substantial amount)		Y																																3.7	WN (no, there is evidence of some impact)	3.7WN (no, there is evidence of some impact)	High Risk of Bias																5.7	PN	5.7PN	Go to question 5.9																			D1.		D1.	Go to question D2
	WY (yes, but probably not a substantial amount)		PY																																3.7	SN (no, there is evidence of substantial impact)	3.7SN (no, there is evidence of substantial impact)	Very High Risk of Bias																5.7	N	5.7N	Go to question 5.9																			D2.		D2.	Go to question D3
	PN		WN (no, there is evidence of some impact)																																																			5.8	Y	5.8Y	Some Concerns																			D3.		D3.	Go to question D4
	N		SN (no, there is evidence of substantial impact)																																																			5.8	PY	5.8PY	Some Concerns																			D4.		D4.	Go to section E (next tab)
	NI		NI																																																			5.8	WN (no, but not leading to substantial bias)	5.8WN (no, but not leading to substantial bias)	Go to question 5.10
																																																						5.8	SN (no, such that bias would not be substantially reduced)	5.8SN (no, such that bias would not be substantially reduced)	Go to question 5.10
	SY/WY/PN/N/NI		SY/WY/PN/N																																																			5.8	NI	5.8NI	Go to question 5.10
	SY (yes, to a large extent)		SY (yes, to a serious extent)																																																			5.9	Y	5.9Y	Some Concerns
	WY (yes, to a small extent)		WY (yes, to some extent)																																																			5.9	PY	5.9PY	Some Concerns
	PN		PN																																																			5.9	WN (no, but not leading to substantial bias)	5.9WN (no, but not leading to substantial bias)	Go to question 5.10
	N		N																																																			5.9	SN (no, such that bias would not be substantially reduced)	5.9SN (no, such that bias would not be substantially reduced)	Go to question 5.10
	NI																																																					5.9	NI	5.9NI	Go to question 5.10
																																																						5.101	Y	5.101Y	Some Concerns
	direction of bias 2		Y/N																																																			5.101	PY	5.101PY	Some Concerns
	Favours (higher) exposure		Y																																																			5.101	PN	5.101PN	High Risk of Bias
	Favours comparator (or lower exposure)		N																																																			5.101	N	5.101N	High Risk of Bias
	Towards null
	Away from null
	Unpredictable
	Y/PY/SN/WN/NI		Part D
	Y		Favour higher exposure levels
	PY		Favour lower exposure levels
	SN		No information
	WN
	NI
	Y/PY/SN/WN/NI		NA/Y/PY/PN/N
	Y		NA
	PY		Y
	SN (no, leading to substantial bias)		PY
	WN (no, but not leading to substantial bias)		PN
	NI		N
	Overall		Exposure
	Low Risk of Bias		Benefit of (higher) exposure
	Low Risk of Bias, except for concerns about residual confounding		Harm of (higher) exposure
	Some Concerns		Insufficient information available
	High Risk of Bias
	Very High Risk of Bias
	NA/Y/PY/PN/N/NI		NA/Y/PY/WN/SN/NI
	NA		NA
	Y		Y
	PY		PY
	PN		WN (no, but the extent of measurement error in confounding factors was probably not substantial)
	N		SN (no, and the extent of measurement error in confounding factors was probably substantial)
	NI		NI
	Direction of bias		SY/WY/PN/N/NI
	Towards benefit of (higher) exposure		SY (yes, strongly related)
	Towards harm of (higher) exposure		WY (yes, but not strongly related)
	Insufficient information available		PN
			N
	Direction of bias		NI
	Towards benefit of (higher) exposure
	Towards harm of (higher) exposure
	Towards null
	Away from null
	Insufficient information available
	SY/WY/PN/N/NI		Y/PY/WN/SN/NI
	SY (Yes, for sure)		Y
	WY (Yes, mostly or probably)		PY
	PN		WN (no, but not leading to substantial bias)
	N		SN (no, such that bias would not be substantially reduced)
	NI		NI
